# Large scale sequencing of SARS-CoV-2 genomes from one region allows detailed epidemiology and enables local outbreak management

**DOI:** 10.1101/2020.09.28.20201475

**Authors:** Andrew J. Page, Alison E. Mather, Thanh Le-Viet, Emma J. Meader, Nabil-Fareed Alikhan, Gemma L. Kay, Leonardo de Oliveira Martins, Alp Aydin, Dave J. Baker, Alexander J. Trotter, Steven Rudder, Ana P. Tedim, Anastasia Kolyva, Rachael Stanley, Maria Diaz, Will Potter, Claire Stuart, Lizzie Meadows, Andrew Bell, Ana Victoria Gutierrez, Nicholas M. Thomson, Evelien M. Adriaenssens, Tracey Swingler, Rachel A. J. Gilroy, Luke Griffith, Dheeraj K. Sethi, Dinesh Aggarwal, Colin S. Brown, Rose K. Davidson, Robert A. Kingsley, Luke Bedford, Lindsay J. Coupland, Ian G. Charles, Ngozi Elumogo, John Wain, Reenesh Prakash, Mark A. Webber, S. J. Louise Smith, Meera Chand, Samir Dervisevic, Justin O’Grady, The COVID-19 Genomics UK (COG-UK) consortium

## Abstract

The COVID-19 pandemic has spread rapidly throughout the world. In the UK, the initial peak was in April 2020; in the county of Norfolk (UK) and surrounding areas, which has a stable, low-density population, over 3,200 cases were reported between March and August 2020. As part of the activities of the national COVID-19 Genomics Consortium (COG-UK) we undertook whole genome sequencing of the SARS-CoV-2 genomes present in positive clinical samples from the Norfolk region. These samples were collected by four major hospitals, multiple minor hospitals, care facilities and community organisations within Norfolk and surrounding areas. We combined clinical metadata with the sequencing data from regional SARS-CoV-2 genomes to understand the origins, genetic variation, transmission and expansion (spread) of the virus within the region and provide context nationally. Data were fed back into the national effort for pandemic management, whilst simultaneously being used to assist local outbreak analyses. Overall, 1,565 positive samples (172 per 100,000 population) from 1,376 cases were evaluated; for 140 cases between two and six samples were available providing longitudinal data. This represented 42.6% of all positive samples identified by hospital testing in the region and encompassed those with clinical need, and health and care workers and their families. 1,035 cases had genome sequences of sufficient quality to provide phylogenetic lineages. These genomes belonged to 26 distinct global lineages, indicating that there were multiple separate introductions into the region. Furthermore, 100 genetically-distinct UK lineages were detected demonstrating local evolution, at a rate of ∼2 SNPs per month, and multiple co-occurring lineages as the pandemic progressed. Our analysis: identified a discrete sublineage associated with 6 care facilities; found no evidence of reinfection in longitudinal samples; ruled out a nosocomial outbreak; identified 16 lineages in key workers which were not in patients indicating infection control measures were effective; found the D614G spike protein mutation which is linked to increased transmissibility dominates the samples and rapidly confirmed relatedness of cases in an outbreak at a food processing facility. The large-scale genome sequencing of SARS-CoV-2-positive samples has provided valuable additional data for public health epidemiology in the Norfolk region, and will continue to help identify and untangle hidden transmission chains as the pandemic evolves.

**Major points:** In Norfolk and surrounding regions:

- 100 distinct UK lineages were identified.
- 16 UK lineages found in key workers were not observed in patients or in community care.
- 172 genomes from SARS-CoV-2 positive samples sequenced per 100,000 population representing 42.6% of all positive cases.
- SARS-CoV-2 genomes from 1035 cases sequenced to a high quality.
- Only 5 countries, out of 103, have sequenced more SARS-CoV-2 genomes than have been sequenced in Norfolk for this paper.
- Samples covered the entire first wave, March to August 2020.
- Stable evolutionary rate of 2 SNPs per month.
- D614G mutation is the dominant genotype and associated with increased transmission.
- No evidence of reinfection in 42 cases with longitudinal samples.
- WGS identified a sublineage associated with care facilities.
- WGS ruled out nosocomial outbreaks.
- Rapid WGS confirmed the relatedness of cases from an outbreak at a food processing facility.

## Supplementary Tables for "Large scale sequencing of SARS-CoV-2 genomes from one region allows detailed epidemiology and enables local outbreak management"

### Sheet: Supp Table 1
Supplementary Table 1: Samples sequenced and their metadata. Where a patient is sampled multiple times, the earliest sample is used, with longitudinal sampling listed in Supp Table 3.
central_sample_id	adm2	ENA run accession	ENA sample accession	GISAID accession	sample_type_collected	swab_site	library_seq_kit	library_seq_protocol	instrument_make	instrument_model	ct_1_ct_value	ct_1_test_target	ct_1_test_platform	ct_1_test_kit	ct_2_ct_value	ct_2_test_target	ct_2_test_platform	ct_2_test_kit	uk_lineage	lineage	phylotype	No. Reads	Mapped Reads	No. Bases (Mb)	Coverage (X)	Basic QC	High Quality QC	Missing bases (N)	Consensus SNPs
NORW-E82DB		ERR4207223	ERS4628744	EPI_ISL_449137			Nextera	Nextera LITE	ILLUMINA	NextSeq 500	32.56	ORF1AB	AUSDIAGNOSTICS	AUSDIAGNOSTICS	30.45	ORF8	AUSDIAGNOSTICS	AUSDIAGNOSTICS	UK5	B.1.1	UK5_1.9	1948083	1930076	280064428	9367.7515X	TRUE	TRUE	0.53	10
NORW-E8851		ERR4204348	ERS4625947	EPI_ISL_448241			Nextera	Nextera LITE	ILLUMINA	NextSeq 500	15.15	ORF1AB	AUSDIAGNOSTICS	AUSDIAGNOSTICS	23.51	ORF8	AUSDIAGNOSTICS	AUSDIAGNOSTICS	UK175	B.1	UK175_1	2426206	2409176	348734188	11666.9271X	TRUE	TRUE	0.06	7
NORW-E8D70		ERR4206866	ERS4628392	EPI_ISL_448308			Nextera	Nextera LITE	ILLUMINA	NextSeq 500	25.51	ORF1AB	AUSDIAGNOSTICS	AUSDIAGNOSTICS	23.68	ORF8	AUSDIAGNOSTICS	AUSDIAGNOSTICS	UK976	B.1.5.5	UK976_1	2116664	2057127	297969571	9968.0109X	TRUE	TRUE	0.06	7
NORW-ED740							Nextera	Nextera LITE	ILLUMINA	NextSeq 500	21.6								UK121	B.1.1.7	UK121_1	1537389	1528032	211577099	7076.6008X	TRUE	TRUE	0.86	11
NORW-ED7E6							Nextera	Nextera LITE	ILLUMINA	NextSeq 500												551550	2345	90795	3.0367X	FALSE	FALSE	99.89
NORW-ED93B							Nextera	Nextera LITE	ILLUMINA	NextSeq 500												3402912	1468911	202565257	6785.2532X	FALSE	FALSE	69.38	10
NORW-EE9D0							Nextera	Nextera LITE	ILLUMINA	NextSeq 500												834885	720467	101546591	3396.1741X	FALSE	FALSE	72.33	4
NORW-EF034		ERR4440646	ERS4936030	EPI_ISL_512372			Nextera	Nextera LITE	ILLUMINA	NextSeq 500									UK174	B.1.5	UK174_1.3	896019	886836	125955257	4213.3625X	TRUE	TRUE	2.59	9
NORW-EF1E6																						398031	97141	12752949	426.542X	FALSE	FALSE	93.5
NORW-EF0AD	SUFFOLK	ERR4440566	ERS4935951	EPI_ISL_512377	swab	nose-throat	Nextera	Nextera LITE	ILLUMINA	NextSeq 500									UK719	B.1.105	UK719_1.3	1093541	1085977	154108870	5155.4831X	TRUE	TRUE	3.55	7
NORW-ED8F2	NORFOLK				swab	nose-throat	Nextera	Nextera LITE	ILLUMINA	NextSeq 500												370673	718	40770	1.3637X	FALSE	FALSE	99.93
NORW-ED8E3	SUFFOLK				swab	nose-throat	Nextera	Nextera LITE	ILLUMINA	NextSeq 500												183926	12945	305769	10.2257X	FALSE	FALSE	99.82	1
NORW-ED94A	NORFOLK				swab	nose-throat	Nextera	Nextera LITE	ILLUMINA	NextSeq 500												869870	2708	105635	3.5329X	FALSE	FALSE	99.89
NORW-ED977	NORFOLK	ERR4365504	ERS4841230	EPI_ISL_490506	swab	nose-throat	Nextera	Nextera LITE	ILLUMINA	NextSeq 500	20.98	ORF1AB	AUSDIAGNOSTICS	AUSDIAGNOSTICS					UK72	B	UK72_1	961647	916435	128845320	4309.6341X	TRUE	TRUE	0.98	3
NORW-EDA29	NORFOLK	ERR4365429	ERS4841158	EPI_ISL_490511	swab	nose-throat	Nextera	Nextera LITE	ILLUMINA	NextSeq 500	17.89	ORF1AB	AUSDIAGNOSTICS	AUSDIAGNOSTICS					UK107	B.2.1	UK107_1.118.3	933650	889729	125047689	4182.4649X	TRUE	TRUE	0.88	7
NORW-EDAA1	SUFFOLK				swab	nose-throat	Nextera	Nextera LITE	ILLUMINA	NextSeq 500												584976	1545	62770	2.0992X	FALSE	FALSE	99.89
NORW-ED87A	NORFOLK	ERR4365409	ERS4841136	EPI_ISL_490503	swab	nose-throat	Nextera	Nextera LITE	ILLUMINA	NextSeq 500	21.53	ORF1AB	AUSDIAGNOSTICS	AUSDIAGNOSTICS					UK5676	B.2	UK5676_1	989358	942053	132356821	4427.2717X	TRUE	TRUE	1.22	6
NORW-ED889	NORFOLK				swab	nose-throat	Nextera	Nextera LITE	ILLUMINA	NextSeq 500												598698	784	42347	1.4164X	FALSE	FALSE	99.92
NORW-ED8C5	SUFFOLK	ERR4365386	ERS4841113	EPI_ISL_490504	swab	nose-throat	Nextera	Nextera LITE	ILLUMINA	NextSeq 500	25.33	ORF1AB	AUSDIAGNOSTICS	AUSDIAGNOSTICS					UK2913	B.1.11	UK2913_1	1158123	1090552	153285126	5127.4826X	TRUE	TRUE	0.94	7
NORW-ED9E0	NORFOLK				swab	nose-throat	Nextera	Nextera LITE	ILLUMINA	NextSeq 500												435709	2071	82635	2.7637X	FALSE	FALSE	99.89
NORW-ED9FF	NORFOLK				swab	nose-throat	Nextera	Nextera LITE	ILLUMINA	NextSeq 500												741642	2332	113177	3.7854X	FALSE	FALSE	99.89
NORW-EDACF	NORFOLK				swab	nose-throat	Nextera	Nextera LITE	ILLUMINA	NextSeq 500												587135	1787	73792	2.4684X	FALSE	FALSE	99.89
NORW-ED7B9	NORFOLK				swab	nose-throat	Nextera	Nextera LITE	ILLUMINA	NextSeq 500												454470	2154	79872	2.671X	FALSE	FALSE	99.89
NORW-ED801	NORFOLK	ERR4365408	ERS4841135	EPI_ISL_490498	swab	nose-throat	Nextera	Nextera LITE	ILLUMINA	NextSeq 500	13	ORF1AB	AUSDIAGNOSTICS	AUSDIAGNOSTICS					UK607	B	UK607_1.2	946088	893542	125942858	4212.8229X	TRUE	TRUE	0.97	10
NORW-ED898	GREATER LONDON				swab	nose-throat	Nextera	Nextera LITE	ILLUMINA	NextSeq 500												465864	1361	61900	2.0703X	FALSE	FALSE	99.89
NORW-ED8D4	SUFFOLK				swab	nose-throat	Nextera	Nextera LITE	ILLUMINA	NextSeq 500												723961	2198	78471	2.6243X	FALSE	FALSE	99.89
NORW-ED90E	NORFOLK				swab	nose-throat	Nextera	Nextera LITE	ILLUMINA	NextSeq 500												406430	1685	63599	2.127X	FALSE	FALSE	99.88
NORW-ED92C	NORFOLK	ERR4365466	ERS4841193	EPI_ISL_490505	swab	nose-throat	Nextera	Nextera LITE	ILLUMINA	NextSeq 500	26.67	ORF1AB	AUSDIAGNOSTICS	AUSDIAGNOSTICS					UK107	B.2.1	UK107_1.118	1196826	1139918	160246045	5360.1298X	TRUE	TRUE	0.91	6
NORW-ED9B3	SUFFOLK	ERR4365437	ERS4841164	EPI_ISL_499490	swab	nose-throat	Nextera	Nextera LITE	ILLUMINA	NextSeq 500	33.72	ORF1AB	AUSDIAGNOSTICS	AUSDIAGNOSTICS					UK72	B	UK72_1.15.1	996470	921864	129661231	4336.5301X	TRUE	TRUE	8.38	6
NORW-ED9D1	NORFOLK				swab	nose-throat	Nextera	Nextera LITE	ILLUMINA	NextSeq 500												362854	3285	116750	3.9047X	FALSE	FALSE	99.82
NORW-EDA1A	NORFOLK	ERR4365493	ERS4841220	EPI_ISL_490510	swab	nose-throat	Nextera	Nextera LITE	ILLUMINA	NextSeq 500	28.86	ORF1AB	AUSDIAGNOSTICS	AUSDIAGNOSTICS					UK5676	B.2	UK5676_1	627433	596943	83624038	2797.444X	TRUE	TRUE	2.51	4
NORW-EDA56	SUFFOLK	ERR4365421	ERS4841147	EPI_ISL_490514	swab	nose-throat	Nextera	Nextera LITE	ILLUMINA	NextSeq 500	23.64	ORF1AB	AUSDIAGNOSTICS	AUSDIAGNOSTICS					UK274	B.3	UK274_1.2.4	1153040	1099017	154354089	5162.9082X	TRUE	TRUE	0.91	5
NORW-EDA65	NORFOLK				swab	nose-throat	Nextera	Nextera LITE	ILLUMINA	NextSeq 500												461664	2589	100309	3.3547X	FALSE	FALSE	99.89
NORW-ED7F5	NORFOLK	ERR4365507	ERS4841233	EPI_ISL_490497	swab	nose-throat	Nextera	Nextera LITE	ILLUMINA	NextSeq 500	31.41	ORF1AB	AUSDIAGNOSTICS	AUSDIAGNOSTICS					UK5498	B.2	UK5498_1	1062274	1001985	141160219	4722.1286X	TRUE	TRUE	5.3	4
NORW-ED82F	NORFOLK	ERR4365530	ERS4841258	EPI_ISL_490499	swab	nose-throat	Nextera	Nextera LITE	ILLUMINA	NextSeq 500	30.66	ORF1AB	AUSDIAGNOSTICS	AUSDIAGNOSTICS					UK5561	B.2.2	UK5561_1	1008986	948808	133870492	4477.8901X	TRUE	TRUE	4.11	6
NORW-ED84D	NORFOLK	ERR4365053	ERS4840784	EPI_ISL_490501	swab	nose-throat	Nextera	Nextera LITE	ILLUMINA	NextSeq 500	25.71	ORF1AB	AUSDIAGNOSTICS	AUSDIAGNOSTICS					UK4474	B.1	UK4474_1	623400	594935	84078804	2812.4463X	TRUE	TRUE	2.31	9
NORW-ED86B	SUFFOLK	ERR4365395	ERS4841121	EPI_ISL_490502	swab	nose-throat	Nextera	Nextera LITE	ILLUMINA	NextSeq 500	20.58	ORF1AB	AUSDIAGNOSTICS	AUSDIAGNOSTICS					UK367	B.1	UK167_1	1129988	1076940	151589367	5070.7642X	TRUE	TRUE	0.96	7
NORW-ED8A7	SUFFOLK	ERR4365532	ERS4841257	EPI_ISL_499479	swab	nose-throat	Nextera	Nextera LITE	ILLUMINA	NextSeq 500	33.68	ORF1AB	AUSDIAGNOSTICS	AUSDIAGNOSTICS					UK72	B	UK72_1.3	1074647	1019046	143186849	4790.2962X	TRUE	TRUE	6.86	5
NORW-ED91D	NORFOLK	ERR4365468	ERS4841191	EPI_ISL_499631	swab	nose-throat	Nextera	Nextera LITE	ILLUMINA	NextSeq 500	36.7	ORF1AB	AUSDIAGNOSTICS	AUSDIAGNOSTICS					UK72	B	UK72_1.15.1	1034859	977310	136539269	4566.785X	TRUE	TRUE	4.17	6
NORW-ED968	SUFFOLK				swab	nose-throat	Nextera	Nextera LITE	ILLUMINA	NextSeq 500	37.55	ORF1AB	AUSDIAGNOSTICS	AUSDIAGNOSTICS								843330	749460	104095381	3481.4802X	FALSE	FALSE	64.83	5
NORW-ED986	NORFOLK				swab	nose-throat	Nextera	Nextera LITE	ILLUMINA	NextSeq 500	36.03	ORF1AB	AUSDIAGNOSTICS	AUSDIAGNOSTICS								1057111	975310	135007936	4515.3102X	FALSE	FALSE	77.09	2
NORW-ED995	SUFFOLK	ERR4365424	ERS4841151	EPI_ISL_490507	swab	nose-throat	Nextera	Nextera LITE	ILLUMINA	NextSeq 500	17.04	ORF1AB	AUSDIAGNOSTICS	AUSDIAGNOSTICS					UK670	B.1.1	UK670_1	1035232	984912	138009724	4616.2458X	TRUE	TRUE	0.9	8
NORW-ED9A4	SUFFOLK	ERR4365494	ERS4841219	EPI_ISL_490508	swab	nose-throat	Nextera	Nextera LITE	ILLUMINA	NextSeq 500	28.87	ORF1AB	AUSDIAGNOSTICS	AUSDIAGNOSTICS					UK72	B	UK72_1.15	1032817	981982	138046214	4617.4882X	TRUE	TRUE	3.59	6
NORW-ED9C2	SUFFOLK	ERR4365433	ERS4841162	EPI_ISL_490509	swab	nose-throat	Nextera	Nextera LITE	ILLUMINA	NextSeq 500	16.57	ORF1AB	AUSDIAGNOSTICS	AUSDIAGNOSTICS					UK5676	B.2	UK5676_1	958917	913377	128386365	4294.9092X	TRUE	TRUE	0.74	6
NORW-EDA38	SUFFOLK	ERR4365463	ERS4841190	EPI_ISL_490512	swab	nose-throat	Nextera	Nextera LITE	ILLUMINA	NextSeq 500	23.21	ORF1AB	AUSDIAGNOSTICS	AUSDIAGNOSTICS					UK72	B	UK72_1.15	1031889	982778	138064459	4618.0356X	TRUE	TRUE	1.92	5
NORW-EDA47	NORFOLK	ERR4365520	ERS4841245	EPI_ISL_490513	swab	nose-throat	Nextera	Nextera LITE	ILLUMINA	NextSeq 500	26.58	ORF1AB	AUSDIAGNOSTICS	AUSDIAGNOSTICS					UK199	B.1.5	UK199_1	1111320	1002169	140395472	4696.6138X	TRUE	TRUE	2	5
NORW-EDA74	CAMBRIDGESHIRE				swab	nose-throat	Nextera	Nextera LITE	ILLUMINA	NextSeq 500												610517	3367	113606	3.7995X	FALSE	FALSE	99.88
NORW-EDAB0	NORFOLK	ERR4365498	ERS4841224	EPI_ISL_490515	swab	nose-throat	Nextera	Nextera LITE	ILLUMINA	NextSeq 500	20.03	ORF1AB	AUSDIAGNOSTICS	AUSDIAGNOSTICS					UK72	B	UK72_1.15.1	874041	831574	117127185	3917.6478X	TRUE	TRUE	0.89	6
NORW-EDADE	NORFOLK				swab	nose-throat	Nextera	Nextera LITE	ILLUMINA	NextSeq 500	37.29	ORF1AB	AUSDIAGNOSTICS	AUSDIAGNOSTICS								1057164	998661	140109664	4685.8445X	TRUE	FALSE	39.41	12
NORW-EE3E1	NORFOLK	ERR4365442	ERS4841169	EPI_ISL_490537	swab	nose-throat	Nextera	Nextera LITE	ILLUMINA	NextSeq 500	19.41	ORF1AB	AUSDIAGNOSTICS	AUSDIAGNOSTICS					UK422	B.1	UK422_1	1037163	987999	138876996	4645.4337X	TRUE	TRUE	0.56	8
NORW-EE3F0	NORFOLK	ERR4365502	ERS4841227	EPI_ISL_490538	swab	nose-throat	Nextera	Nextera LITE	ILLUMINA	NextSeq 500	21.61	ORF1AB	AUSDIAGNOSTICS	AUSDIAGNOSTICS					UK607	B	UK607_1.2	916758	873719	122698697	4104.5074X	TRUE	TRUE	0.39	10
NORW-EE509	NORFOLK				swab	nose-throat	Nextera	Nextera LITE	ILLUMINA	NextSeq 500	36.63	ORF1AB	AUSDIAGNOSTICS	AUSDIAGNOSTICS					UK1119	B.1.1	UK1119_1	935059	888691	124454679	4165.7272X	TRUE	FALSE	21.66	12
NORW-ED83E	NORFOLK	ERR4365528	ERS4841254	EPI_ISL_490500	swab	nose-throat	Nextera	Nextera LITE	ILLUMINA	NextSeq 500	30.63	ORF1AB	AUSDIAGNOSTICS	AUSDIAGNOSTICS					UK5676	B.2	UK5676_1.49	1010575	959038	134799920	4509.079X	TRUE	TRUE	2.05	6
NORW-EDA0B	NORFOLK				swab	nose-throat	Nextera	Nextera LITE	ILLUMINA	NextSeq 500												527563	1658	64910	2.1709X	FALSE	FALSE	99.88
NORW-EDAED	NORFOLK	ERR4365394	ERS4841122	EPI_ISL_490516	swab	nose-throat	Nextera	Nextera LITE	ILLUMINA	NextSeq 500	24.42	ORF1AB	AUSDIAGNOSTICS	AUSDIAGNOSTICS					UK5	B.1.1	UK5_1	886110	789606	111127119	3716.9111X	TRUE	TRUE	1.94	7
NORW-EE2A8	SUFFOLK	ERR4365501	ERS4841225	EPI_ISL_490524	swab	nose-throat	Nextera	Nextera LITE	ILLUMINA	NextSeq 500	28.68	ORF1AB	AUSDIAGNOSTICS	AUSDIAGNOSTICS					UK5676	B.2	UK5676_1	974787	927938	130703599	4371.9011X	TRUE	TRUE	0.97	5
NORW-EE2C6	NORFOLK	ERR4365119	ERS4840850	EPI_ISL_490526	swab	nose-throat	Nextera	Nextera LITE	ILLUMINA	NextSeq 500	20.24	ORF1AB	AUSDIAGNOSTICS	AUSDIAGNOSTICS					UK5676	B.2	UK5676_1	864051	822436	115836421	3874.4136X	TRUE	TRUE	0.92	4
NORW-EE2D5	CAMBRIDGESHIRE	ERR4365506	ERS4841232	EPI_ISL_490527	swab	nose-throat	Nextera	Nextera LITE	ILLUMINA	NextSeq 500	32.37	ORF1AB	AUSDIAGNOSTICS	AUSDIAGNOSTICS					UK175	B.1	UK175_1.67.1.1.1	998549	942102	131975615	4414.2891X	TRUE	TRUE	3.68	7
NORW-EE34B	SUFFOLK	ERR4365486	ERS4841212	EPI_ISL_490530	swab	nose-throat	Nextera	Nextera LITE	ILLUMINA	NextSeq 500	28.44	ORF1AB	AUSDIAGNOSTICS	AUSDIAGNOSTICS					UK566	B.1.1	UK566_1	933981	889503	125337547	4192.3062X	TRUE	TRUE	0.91	9
NORW-EE35A	CAMBRIDGESHIRE	ERR4365482	ERS4841207	EPI_ISL_490531	swab	nose-throat	Nextera	Nextera LITE	ILLUMINA	NextSeq 500	28.59	ORF1AB	AUSDIAGNOSTICS	AUSDIAGNOSTICS					UK4	B	UK4_1.6	988223	922994	129636464	4336.2744X	TRUE	TRUE	3.55	8
NORW-EE3A5	NORFOLK	ERR4365415	ERS4841142	EPI_ISL_490534	swab	nose-throat	Nextera	Nextera LITE	ILLUMINA	NextSeq 500	18.61	ORF1AB	AUSDIAGNOSTICS	AUSDIAGNOSTICS					UK2913	B.1.11	UK2913_1.1.1	892573	850600	119622496	4001.1206X	TRUE	TRUE	1	7
NORW-EE3B4	NORFOLK				swab	nose-throat	Nextera	Nextera LITE	ILLUMINA	NextSeq 500	35.75	ORF1AB	AUSDIAGNOSTICS	AUSDIAGNOSTICS					UK744	B.1.5	UK744_1	1019839	965472	135863219	4546.1962X	TRUE	FALSE	20.95	23
NORW-EE3D2	NORFOLK	ERR4365396	ERS4841123	EPI_ISL_490536	swab	nose-throat	Nextera	Nextera LITE	ILLUMINA	NextSeq 500	30.98	ORF1AB	AUSDIAGNOSTICS	AUSDIAGNOSTICS					UK5676	B.2	UK5676_1.49	919631	800571	112403016	3759.7463X	TRUE	TRUE	4.5	5
NORW-EE466	NORFOLK	ERR4365434	ERS4841163	EPI_ISL_490543	swab	nose-throat	Nextera	Nextera LITE	ILLUMINA	NextSeq 500	27.3	ORF1AB	AUSDIAGNOSTICS	AUSDIAGNOSTICS					UK107	B.2.1	UK107_1.118.3	969925	923522	129529417	4333.3676X	TRUE	TRUE	0.92	7
NORW-EE493	NORFOLK	ERR4365404	ERS4841132	EPI_ISL_490546	swab	nose-throat	Nextera	Nextera LITE	ILLUMINA	NextSeq 500	18.59	ORF1AB	AUSDIAGNOSTICS	AUSDIAGNOSTICS					UK107	B.2.1	UK107_1.118	1032388	982318	138261204	4624.7127X	TRUE	TRUE	2.22	7
NORW-EE536	SUFFOLK	ERR4365432	ERS4841161	EPI_ISL_490552	swab	nose-throat	Nextera	Nextera LITE	ILLUMINA	NextSeq 500	20.08	ORF1AB	AUSDIAGNOSTICS	AUSDIAGNOSTICS					UK5	B.1.1	UK5_1	1114244	1061006	149044427	4984.9678X	TRUE	TRUE	1	11
NORW-EE518	NORFOLK	ERR4363817	ERS4839543		swab	nose-throat	Nextera	Nextera LITE	ILLUMINA	NextSeq 500	17.33	ORF1AB	AUSDIAGNOSTICS	AUSDIAGNOSTICS					UK607	B	UK607_1.2	966395	919396	129200206	4321.7376X	TRUE	TRUE	0.47	10
NORW-EE527	NORFOLK	ERR4365534	ERS4841261	EPI_ISL_490551	swab	nose-throat	Nextera	Nextera LITE	ILLUMINA	NextSeq 500	16.68	ORF1AB	AUSDIAGNOSTICS	AUSDIAGNOSTICS					UK5676	B.2	UK5676_1.49	1403946	1333303	187654304	6276.4739X	TRUE	TRUE	0.27	6
NORW-E6E15	NORFOLK	ERR4208704	ERS4630158	EPI_ISL_448981			Nextera	Nextera LITE	ILLUMINA	NextSeq 500	27.75	ORF1AB	AUSDIAGNOSTICS	AUSDIAGNOSTICS	26.05	ORF8	AUSDIAGNOSTICS	AUSDIAGNOSTICS	UK2913	B.1.11	UK2913_1.22	1725925	1716704	248057553	8299.4987X	TRUE	TRUE	0.06	6
NORW-E6EAC	NORFOLK	ERR4207382	ERS4628896	EPI_ISL_448987	swab	nose-throat	Nextera	Nextera LITE	ILLUMINA	NextSeq 500	17.49	ORF1AB	AUSDIAGNOSTICS	AUSDIAGNOSTICS	16.23	ORF8	AUSDIAGNOSTICS	AUSDIAGNOSTICS	UK855	B.1.1	UK855_1.1.1	1794059	1787120	258517151	8647.1917X	TRUE	TRUE	0.08	12
NORW-E6F21	NORFOLK	ERR4205425	ERS4626974	EPI_ISL_448993	swab	nose-throat	Nextera	Nextera LITE	ILLUMINA	NextSeq 500	26.17	ORF1AB	AUSDIAGNOSTICS	AUSDIAGNOSTICS	24.56	ORF8	AUSDIAGNOSTICS	AUSDIAGNOSTICS	UK6	B.1.75	UK6_1	1651988	1637760	237932232	7958.9524X	TRUE	TRUE	0.06	5
NORW-E6F30	NORFOLK				swab	nose-throat	Nextera	Nextera LITE	ILLUMINA	NextSeq 500		ORF1AB	AUSDIAGNOSTICS	AUSDIAGNOSTICS	37	ORF8	AUSDIAGNOSTICS	AUSDIAGNOSTICS	UK937	B.1.1	UK937_1.11	1739912	1633380	234860374	7858.1677X	FALSE	FALSE	75.64	8
NORW-E6FB8	NORFOLK	ERR4204472	ERS4626042	EPI_ISL_480329	swab	nose-throat	Nextera	Nextera LITE	ILLUMINA	NextSeq 500	36.01	ORF1AB	AUSDIAGNOSTICS	AUSDIAGNOSTICS	33.73	ORF8	AUSDIAGNOSTICS	AUSDIAGNOSTICS	UK5	B.1.1	UK5_1.1	1247386	1182213	172654954	5776.2909X	TRUE	TRUE	4.28	13
NORW-E6FC7	SUFFOLK	ERR4207788	ERS4629275	EPI_ISL_448996	swab	nose-throat	Nextera	Nextera LITE	ILLUMINA	NextSeq 500	28.6	ORF1AB	AUSDIAGNOSTICS	AUSDIAGNOSTICS	26.91	ORF8	AUSDIAGNOSTICS	AUSDIAGNOSTICS	UK5676	B.2	UK5676_1	1657975	1599912	232385997	7773.6322X	TRUE	TRUE	0.05	8
NORW-E7096	NORFOLK				swab	nose-throat	Nextera	Nextera LITE	ILLUMINA	NextSeq 500	37.91	ORF1AB	AUSDIAGNOSTICS	AUSDIAGNOSTICS	37.22	ORF8	AUSDIAGNOSTICS	AUSDIAGNOSTICS	UK5	B.1.1	UK5_1.168.4	827432	368332	52910999	1769.6861X	FALSE	FALSE	66.95	13
NORW-E7324	NORFOLK	ERR4205675	ERS4627222	EPI_ISL_449024	swab	nose-throat	Nextera	Nextera LITE	ILLUMINA	NextSeq 500	25.61	ORF1AB	AUSDIAGNOSTICS	AUSDIAGNOSTICS	24.01	ORF8	AUSDIAGNOSTICS	AUSDIAGNOSTICS	UK2916	B.1	UK2916_1	1842218	1819059	263781999	8823.6926X	TRUE	TRUE	0.18	8
NORW-E8059	NORFOLK	ERR4204502	ERS4626096	EPI_ISL_449099	swab	nose-throat	Nextera	Nextera LITE	ILLUMINA	NextSeq 500	18.89	ORF1AB	AUSDIAGNOSTICS	AUSDIAGNOSTICS	17.79	ORF8	AUSDIAGNOSTICS	AUSDIAGNOSTICS	UK5	B.1.1	UK5_1.174	2056863	2049985	296233744	9908.9805X	TRUE	TRUE	0.07	8
NORW-E8068	SUFFOLK	ERR4207673	ERS4629181	EPI_ISL_449100	swab	nose-throat	Nextera	Nextera LITE	ILLUMINA	NextSeq 500	28.17	ORF1AB	AUSDIAGNOSTICS	AUSDIAGNOSTICS	26.21	ORF8	AUSDIAGNOSTICS	AUSDIAGNOSTICS	UK2913	B.1.11	UK2913_1.1.1.1	1867710	1858414	269430654	9013.0065X	TRUE	TRUE	0.08	9
NORW-E8095	SUFFOLK	ERR4208358	ERS4629821	EPI_ISL_449102	swab	nose-throat	Nextera	Nextera LITE	ILLUMINA	NextSeq 500	22.16	ORF1AB	AUSDIAGNOSTICS	AUSDIAGNOSTICS	20	ORF8	AUSDIAGNOSTICS	AUSDIAGNOSTICS	UK5503	B.1	UK5503_1	1844080	1833938	265547562	8882.8043X	TRUE	TRUE	0.08	7
NORW-E80C2	NORFOLK	ERR4206824	ERS4628351	EPI_ISL_449105	swab	nose-throat	Nextera	Nextera LITE	ILLUMINA	NextSeq 500	33.25	ORF1AB	AUSDIAGNOSTICS	AUSDIAGNOSTICS	31.16	ORF8	AUSDIAGNOSTICS	AUSDIAGNOSTICS	UK2913	B.1.11	UK2913_1.24.2.1	1689382	1675263	243677167	8151.1388X	TRUE	TRUE	0.43	10
NORW-E80D1	NORFOLK	ERR4206976	ERS4628502	EPI_ISL_449106	swab	nose-throat	Nextera	Nextera LITE	ILLUMINA	NextSeq 500	32.22	ORF1AB	AUSDIAGNOSTICS	AUSDIAGNOSTICS	29.7	ORF8	AUSDIAGNOSTICS	AUSDIAGNOSTICS	UK5	B.1.1	UK5_1.168.4	1744737	1737289	251850299	8423.7475X	TRUE	TRUE	0.09	11
NORW-E80E0	NORFOLK	ERR4206162	ERS4627703	EPI_ISL_449107	swab	nose-throat	Nextera	Nextera LITE	ILLUMINA	NextSeq 500	27.33	ORF1AB	AUSDIAGNOSTICS	AUSDIAGNOSTICS	25.92	ORF8	AUSDIAGNOSTICS	AUSDIAGNOSTICS	UK976	B.1.5.5	UK976_1	1891947	1885551	273232805	9139.3143X	TRUE	TRUE	0.08	6
NORW-E810B	NORFOLK	ERR4204867	ERS4626456	EPI_ISL_449109	swab	nose-throat	Nextera	Nextera LITE	ILLUMINA	NextSeq 500	30.55	ORF1AB	AUSDIAGNOSTICS	AUSDIAGNOSTICS	28.73	ORF8	AUSDIAGNOSTICS	AUSDIAGNOSTICS	UK5	B.1.1	UK5_1	1514467	1467310	212909334	7121.6636X	TRUE	TRUE	0.08	9
NORW-E8129	NORFOLK	ERR4206723	ERS4628252	EPI_ISL_449111	swab	nose-throat	Nextera	Nextera LITE	ILLUMINA	NextSeq 500	26.56	ORF1AB	AUSDIAGNOSTICS	AUSDIAGNOSTICS	25.3	ORF8	AUSDIAGNOSTICS	AUSDIAGNOSTICS	UK2913	B.1.11	UK2913_1.22	2285557	2261253	327626461	10959.0357X	TRUE	TRUE	0.15	7
NORW-E8138	NORFOLK	ERR4207910	ERS4629388	EPI_ISL_449112	swab	nose-throat	Nextera	Nextera LITE	ILLUMINA	NextSeq 500	34.03	ORF1AB	AUSDIAGNOSTICS	AUSDIAGNOSTICS	31.45	ORF8	AUSDIAGNOSTICS	AUSDIAGNOSTICS	UK5	B.1.1	UK5_1.168.1	2164457	2155561	312807860	10462.5661X	TRUE	TRUE	0.08	11
NORW-E8147	NORFOLK	ERR4205974	ERS4627518	EPI_ISL_449113	swab	nose-throat	Nextera	Nextera LITE	ILLUMINA	NextSeq 500	33.75	ORF1AB	AUSDIAGNOSTICS	AUSDIAGNOSTICS	32.03	ORF8	AUSDIAGNOSTICS	AUSDIAGNOSTICS	UK5676	B.2	UK5676_1	1353341	955093	138593710	4635.8544X	TRUE	TRUE	1.27	9
NORW-E8156	NORFOLK	ERR4205521	ERS4627070	EPI_ISL_449114	swab	nose-throat	Nextera	Nextera LITE	ILLUMINA	NextSeq 500	36.59	ORF1AB	AUSDIAGNOSTICS	AUSDIAGNOSTICS	34.75	ORF8	AUSDIAGNOSTICS	AUSDIAGNOSTICS	UK501	B.1	UK501_1	1351807	1191580	172733485	5777.5898X	TRUE	FALSE	25	14
NORW-E8174	NORFOLK	ERR4207053	ERS4628575	EPI_ISL_449116	swab	nose-throat	Nextera	Nextera LITE	ILLUMINA	NextSeq 500	34.58	ORF1AB	AUSDIAGNOSTICS	AUSDIAGNOSTICS	31.88	ORF8	AUSDIAGNOSTICS	AUSDIAGNOSTICS	UK5	B.1.1	UK5_1.168.4	1698195	1617503	234314167	7837.0676X	TRUE	TRUE	0.09	10
NORW-E8183	NORFOLK	ERR4206790	ERS4628317	EPI_ISL_449117	swab	nose-throat	Nextera	Nextera LITE	ILLUMINA	NextSeq 500	20.86	ORF1AB	AUSDIAGNOSTICS	AUSDIAGNOSTICS	19.47	ORF8	AUSDIAGNOSTICS	AUSDIAGNOSTICS	UK5	B.1.1	UK5_1.141	1611087	1595615	231183136	7733.4263X	TRUE	TRUE	0.18	8
NORW-E8192	SUFFOLK				swab	nose-throat	Nextera	Nextera LITE	ILLUMINA	NextSeq 500		ORF1AB	AUSDIAGNOSTICS	AUSDIAGNOSTICS	37.86	ORF8	AUSDIAGNOSTICS	AUSDIAGNOSTICS				1200780	4220	140331	4.6934X	FALSE	FALSE	98.81	5
NORW-E81A1	NORFOLK	ERR4205763	ERS4627308	EPI_ISL_449118	swab	nose-throat	Nextera	Nextera LITE	ILLUMINA	NextSeq 500	24.57	ORF1AB	AUSDIAGNOSTICS	AUSDIAGNOSTICS	23.2	ORF8	AUSDIAGNOSTICS	AUSDIAGNOSTICS	UK5098	B.1	UK5098_1	1663348	1652614	239742180	8019.5112X	TRUE	TRUE	0.35	8
NORW-E81B0	NORFOLK	ERR4204943	ERS4626532	EPI_ISL_449119	swab	nose-throat	Nextera	Nextera LITE	ILLUMINA	NextSeq 500	27.7	ORF1AB	AUSDIAGNOSTICS	AUSDIAGNOSTICS	26.12	ORF8	AUSDIAGNOSTICS	AUSDIAGNOSTICS	UK2913	B.1.11	UK2913_1.1.1.1	1610704	1604909	232208785	7767.2237X	TRUE	TRUE	0.06	8
NORW-E81DE	SUFFOLK	ERR4206486	ERS4628023	EPI_ISL_449121	swab	nose-throat	Nextera	Nextera LITE	ILLUMINA	NextSeq 500	25.64	ORF1AB	AUSDIAGNOSTICS	AUSDIAGNOSTICS	23.64	ORF8	AUSDIAGNOSTICS	AUSDIAGNOSTICS	UK5	B.1.1	UK5_1.168	1999485	1992988	288646043	9655.3418X	TRUE	TRUE	0.07	8
NORW-E8217	NORFOLK	ERR4206573	ERS4628108	EPI_ISL_449125	swab	nose-throat	Nextera	Nextera LITE	ILLUMINA	NextSeq 500	20.69	ORF1AB	AUSDIAGNOSTICS	AUSDIAGNOSTICS	19.92	ORF8	AUSDIAGNOSTICS	AUSDIAGNOSTICS	UK976	B.1.5.5	UK976_1	1817685	1810373	261129939	8734.9193X	TRUE	TRUE	0.07	6
NORW-E8226	NORFOLK	ERR4205275	ERS4626830	EPI_ISL_449126	swab	nose-throat	Nextera	Nextera LITE	ILLUMINA	NextSeq 500	23.52	ORF1AB	AUSDIAGNOSTICS	AUSDIAGNOSTICS	22.44	ORF8	AUSDIAGNOSTICS	AUSDIAGNOSTICS	UK175	B.1	UK175_1	1862265	1829851	265618154	8884.8595X	TRUE	TRUE	0.15	4
NORW-E8235	NORFOLK	ERR4165130	ERS4575839	EPI_ISL_449127	swab	nose-throat	Nextera	Nextera LITE	ILLUMINA	NextSeq 500	32.27	ORF1AB	AUSDIAGNOSTICS	AUSDIAGNOSTICS	29.93	ORF8	AUSDIAGNOSTICS	AUSDIAGNOSTICS	UK2913	B.1.11	UK2913_1.24.2.1	1547419	1404929	203841138	6818.3668X	TRUE	TRUE	0.08	10
NORW-E8253	NORFOLK	ERR4206719	ERS4628247	EPI_ISL_449129	swab	nose-throat	Nextera	Nextera LITE	ILLUMINA	NextSeq 500	24.2	ORF1AB	AUSDIAGNOSTICS	AUSDIAGNOSTICS	22.81	ORF8	AUSDIAGNOSTICS	AUSDIAGNOSTICS	UK1162	B.1.1	UK1162_1.1	1492219	1478414	214190495	7164.9733X	TRUE	TRUE	0.08	10
NORW-E8262	NORFOLK	ERR4207612	ERS4629120	EPI_ISL_449130	swab	nose-throat	Nextera	Nextera LITE	ILLUMINA	NextSeq 500	28.32	ORF1AB	AUSDIAGNOSTICS	AUSDIAGNOSTICS	26.85	ORF8	AUSDIAGNOSTICS	AUSDIAGNOSTICS	UK200	B.2.1	UK200_1	2628816	2601616	376701654	12602.4563X	TRUE	TRUE	0.05	9
NORW-E8271	SUFFOLK	ERR4205029	ERS4626616	EPI_ISL_449131	swab	nose-throat	Nextera	Nextera LITE	ILLUMINA	NextSeq 500	28.73	ORF1AB	AUSDIAGNOSTICS	AUSDIAGNOSTICS	27.18	ORF8	AUSDIAGNOSTICS	AUSDIAGNOSTICS	UK72	B	UK72_1.15	1714084	1704995	247268345	8272.6944X	TRUE	TRUE	0.06	7
NORW-E8280	NORFOLK	ERR4209098	ERS4630537	EPI_ISL_449132	swab	nose-throat	Nextera	Nextera LITE	ILLUMINA	NextSeq 500	25.15	ORF1AB	AUSDIAGNOSTICS	AUSDIAGNOSTICS	23.39	ORF8	AUSDIAGNOSTICS	AUSDIAGNOSTICS	UK5	B.1.1	UK5_1.168	2142071	2128826	307923908	10301.1253X	TRUE	TRUE	0.09	8
NORW-E829F	SUFFOLK	ERR4208642	ERS4630098	EPI_ISL_449133	swab	nose-throat	Nextera	Nextera LITE	ILLUMINA	NextSeq 500	24.17	ORF1AB	AUSDIAGNOSTICS	AUSDIAGNOSTICS	23.12	ORF8	AUSDIAGNOSTICS	AUSDIAGNOSTICS	UK2913	B.1.11	UK2913_1.1	2633660	2617728	379074599	12680.3261X	TRUE	TRUE	0.06	7
NORW-E82AE	NORFOLK	ERR4207258	ERS4628774	EPI_ISL_449134	swab	nose-throat	Nextera	Nextera LITE	ILLUMINA	NextSeq 500	37.72	ORF1AB	AUSDIAGNOSTICS	AUSDIAGNOSTICS	36.83	ORF8	AUSDIAGNOSTICS	AUSDIAGNOSTICS	UK6	B.1.75	UK6_1.1	994504	631605	91136146	3050.4051X	TRUE	FALSE	10.68	19
NORW-E82CC	SUFFOLK	ERR4206289	ERS4627825	EPI_ISL_449136	swab	nose-throat	Nextera	Nextera LITE	ILLUMINA	NextSeq 500	26.76	ORF1AB	AUSDIAGNOSTICS	AUSDIAGNOSTICS	24.17	ORF8	AUSDIAGNOSTICS	AUSDIAGNOSTICS	UK807	B.1.1	UK807_1	1891816	1883346	273786343	9157.4426X	TRUE	TRUE	0.06	8
NORW-E82EA	NORFOLK	ERR4204842	ERS4626432	EPI_ISL_449138	swab	nose-throat	Nextera	Nextera LITE	ILLUMINA	NextSeq 500	24.97	ORF1AB	AUSDIAGNOSTICS	AUSDIAGNOSTICS	23.86	ORF8	AUSDIAGNOSTICS	AUSDIAGNOSTICS	UK6	B.1.75	UK6_1	1874180	1858220	268709045	8989.1333X	TRUE	TRUE	0.08	6
NORW-E82F9	NORFOLK	ERR4204494	ERS4626089	EPI_ISL_449139			Nextera	Nextera LITE	ILLUMINA	NextSeq 500	33.92	ORF1AB	AUSDIAGNOSTICS	AUSDIAGNOSTICS	32.1	ORF8	AUSDIAGNOSTICS	AUSDIAGNOSTICS	UK712	B.1.5	UK712_1.1	1667542	1621709	235480536	7876.3492X	TRUE	TRUE	0.63	9
NORW-E8305	NORFOLK	ERR4208445	ERS4629902	EPI_ISL_449140	swab	nose-throat	Nextera	Nextera LITE	ILLUMINA	NextSeq 500	26.13	ORF1AB	AUSDIAGNOSTICS	AUSDIAGNOSTICS	24.27	ORF8	AUSDIAGNOSTICS	AUSDIAGNOSTICS	UK5	B.1.1	UK5_1.180	1960497	1952746	283211393	9473.0741X	TRUE	TRUE	0.19	9
NORW-E8314	SUFFOLK	ERR4207346	ERS4628861	EPI_ISL_449141	swab	nose-throat	Nextera	Nextera LITE	ILLUMINA	NextSeq 500	28.32	ORF1AB	AUSDIAGNOSTICS	AUSDIAGNOSTICS	26.69	ORF8	AUSDIAGNOSTICS	AUSDIAGNOSTICS	UK5	B.1.1	UK5_1.168	1770146	1754844	254802216	8523.2295X	TRUE	TRUE	0.07	8
NORW-E8323	NORFOLK				swab	nose-throat	Nextera	Nextera LITE	ILLUMINA	NextSeq 500	37.81	ORF1AB	AUSDIAGNOSTICS	AUSDIAGNOSTICS	36.59	ORF8	AUSDIAGNOSTICS	AUSDIAGNOSTICS	UK5	B.1.1	UK5_1.113	1536879	1338278	193329023	6465.9719X	FALSE	FALSE	73.2	2
NORW-E8341	SUFFOLK	ERR4207316	ERS4628832		swab	nose-throat	Nextera	Nextera LITE	ILLUMINA	NextSeq 500	36.7	ORF1AB	AUSDIAGNOSTICS	AUSDIAGNOSTICS	34.65	ORF8	AUSDIAGNOSTICS	AUSDIAGNOSTICS	UK5	B.1.1	UK5_1.1	2352173	2184304	316196874	10577.8926X	TRUE	FALSE	16.8	21
NORW-E8350	NORFOLK				swab	nose-throat	Nextera	Nextera LITE	ILLUMINA	NextSeq 500	36.46	ORF1AB	AUSDIAGNOSTICS	AUSDIAGNOSTICS	34.88	ORF8	AUSDIAGNOSTICS	AUSDIAGNOSTICS	UK1050	B.1.1	UK1050_1.1/UK1050_1.1.1	1378164	1001362	144752336	4842.9088X	TRUE	FALSE	10.32	47
NORW-E836F	NORFOLK				swab	nose-throat	Nextera	Nextera LITE	ILLUMINA	NextSeq 500		ORF1AB	AUSDIAGNOSTICS	AUSDIAGNOSTICS	37.85	ORF8	AUSDIAGNOSTICS	AUSDIAGNOSTICS				1059425	6085	176378	5.8986X	FALSE	FALSE	97.14	4
NORW-E839C	CAMBRIDGESHIRE	ERR4204280	ERS4625875	EPI_ISL_449144	swab	nose-throat	Nextera	Nextera LITE	ILLUMINA	NextSeq 500	32.52	ORF1AB	AUSDIAGNOSTICS	AUSDIAGNOSTICS	30.54	ORF8	AUSDIAGNOSTICS	AUSDIAGNOSTICS	UK5	B.1.1	UK5_1.1	1998821	1979776	287425234	9613.7753X	TRUE	TRUE	0.61	9
NORW-E83AB	NORFOLK	ERR4208093	ERS4629563	EPI_ISL_449145	swab	nose-throat	Nextera	Nextera LITE	ILLUMINA	NextSeq 500	26.89	ORF1AB	AUSDIAGNOSTICS	AUSDIAGNOSTICS	25.35	ORF8	AUSDIAGNOSTICS	AUSDIAGNOSTICS	UK2913	B.1.11	UK2913_1.1.2.1	1508141	1480997	214284641	7168.6719X	TRUE	TRUE	0.06	8
NORW-E83BA	NORFOLK				swab	nose-throat	Nextera	Nextera LITE	ILLUMINA	NextSeq 500	37.29	ORF1AB	AUSDIAGNOSTICS	AUSDIAGNOSTICS	34.82	ORF8	AUSDIAGNOSTICS	AUSDIAGNOSTICS	UK5	B.1.1	UK5_1.168.4	1623031	1411361	204586747	6842.5362X	TRUE	FALSE	23.52	10
NORW-E83D8	NORFOLK	ERR4208827	ERS4630275	EPI_ISL_449147	swab	nose-throat	Nextera	Nextera LITE	ILLUMINA	NextSeq 500	36.95	ORF1AB	AUSDIAGNOSTICS	AUSDIAGNOSTICS	33.86	ORF8	AUSDIAGNOSTICS	AUSDIAGNOSTICS	UK928	B.1.1	UK928_1.2	1934642	1888906	274230965	9172.9875X	TRUE	FALSE	13.29	22
NORW-E83E7	NORFOLK				swab	nose-throat	Nextera	Nextera LITE	ILLUMINA	NextSeq 500	37.77	ORF1AB	AUSDIAGNOSTICS	AUSDIAGNOSTICS	36.63	ORF8	AUSDIAGNOSTICS	AUSDIAGNOSTICS	UK937	B.1.1	UK937_1.15	1570946	486528	70072630	2344.4482X	FALSE	FALSE	55.39	15
NORW-E6E06	SUFFOLK				swab	nose-throat	Nextera	Nextera LITE	ILLUMINA	NextSeq 500	37.81	ORF1AB	AUSDIAGNOSTICS	AUSDIAGNOSTICS	36.06	ORF8	AUSDIAGNOSTICS	AUSDIAGNOSTICS	UK1239	B.1.1	UK1239_1.1	1012751	474284	68478129	2290.4276X	TRUE	FALSE	47.21	12
NORW-E6E24	SUFFOLK	ERR4208333	ERS4629797	EPI_ISL_448982	swab	nose-throat	Nextera	Nextera LITE	ILLUMINA	NextSeq 500	27.69	ORF1AB	AUSDIAGNOSTICS	AUSDIAGNOSTICS	26.67	ORF8	AUSDIAGNOSTICS	AUSDIAGNOSTICS	UK2913	B.1.11	UK2913_1.1.2	1805672	1797642	260413855	8710.9793X	TRUE	TRUE	0.09	8
NORW-E6F4F	NORFOLK				swab	nose-throat	Nextera	Nextera LITE	ILLUMINA	NextSeq 500		ORF1AB	AUSDIAGNOSTICS	AUSDIAGNOSTICS	37.96	ORF8	AUSDIAGNOSTICS	AUSDIAGNOSTICS	UK855	B.1.1	UK855_1.1.1/UK855_1.1	996449	380905	53868867	1801.7005X	FALSE	FALSE	74.14	4
NORW-E6F6D	NORFOLK				swab	nose-throat	Nextera	Nextera LITE	ILLUMINA	NextSeq 500		ORF1AB	AUSDIAGNOSTICS	AUSDIAGNOSTICS	36.15	ORF8	AUSDIAGNOSTICS	AUSDIAGNOSTICS	UK5	B.1.1	UK5_1.355.7.2	1618949	1363378	197295223	6598.6519X	FALSE	FALSE	72.53	4
NORW-E7227	NORFOLK	ERR4206735	ERS4628262	EPI_ISL_449013	swab	nose-throat	Nextera	Nextera LITE	ILLUMINA	NextSeq 500	23.58	ORF1AB	AUSDIAGNOSTICS	AUSDIAGNOSTICS	22.09	ORF8	AUSDIAGNOSTICS	AUSDIAGNOSTICS	UK5	B.1.1	UK5_1.1	1588760	1486880	214943469	7189.6412X	TRUE	TRUE	0.16	9
NORW-E7306	SUFFOLK	ERR4165100	ERS4575819	EPI_ISL_449022	swab	nose-throat	Nextera	Nextera LITE	ILLUMINA	NextSeq 500	34.05	ORF1AB	AUSDIAGNOSTICS	AUSDIAGNOSTICS	31.64	ORF8	AUSDIAGNOSTICS	AUSDIAGNOSTICS	UK566	B.1.1	UK566_1	1795881	1475767	214376633	7170.9337X	TRUE	TRUE	0.45	8
NORW-E811A	CAMBRIDGESHIRE	ERR4206770	ERS4628297	EPI_ISL_449110	swab	nose-throat	Nextera	Nextera LITE	ILLUMINA	NextSeq 500	21.36	ORF1AB	AUSDIAGNOSTICS	AUSDIAGNOSTICS	20.12	ORF8	AUSDIAGNOSTICS	AUSDIAGNOSTICS	UK5	B.1.1	UK5_1	1692266	1684908	243920148	8159.3173X	TRUE	TRUE	0.1	9
NORW-E8165	LINCOLNSHIRE	ERR4204835	ERS4626424	EPI_ISL_449115	swab	nose-throat	Nextera	Nextera LITE	ILLUMINA	NextSeq 500	28.73	ORF1AB	AUSDIAGNOSTICS	AUSDIAGNOSTICS	26.48	ORF8	AUSDIAGNOSTICS	AUSDIAGNOSTICS	UK5	B.1.1	UK5_1	1481338	1470440	213473757	7140.6358X	TRUE	TRUE	0.09	7
NORW-E81CF	NORFOLK	ERR4208029	ERS4629503	EPI_ISL_449120	swab	nose-throat	Nextera	Nextera LITE	ILLUMINA	NextSeq 500	22.47	ORF1AB	AUSDIAGNOSTICS	AUSDIAGNOSTICS	21.57	ORF8	AUSDIAGNOSTICS	AUSDIAGNOSTICS	UK1003	B.1	UK199_1	2434989	2376712	344361795	11525.0904X	TRUE	TRUE	0.14	12
NORW-E81ED	NORFOLK	ERR4207209	ERS4628730	EPI_ISL_449122	swab	nose-throat	Nextera	Nextera LITE	ILLUMINA	NextSeq 500	26.1	ORF1AB	AUSDIAGNOSTICS	AUSDIAGNOSTICS	24.52	ORF8	AUSDIAGNOSTICS	AUSDIAGNOSTICS	UK5663	B.2	UK5663_1	1641485	1611692	233241434	7803.1531X	TRUE	TRUE	0.14	5
NORW-E8754	NORFOLK				swab	nose-throat	Nextera	Nextera LITE	ILLUMINA	NextSeq 500	37.84	ORF1AB	AUSDIAGNOSTICS	AUSDIAGNOSTICS	36.77	ORF8	AUSDIAGNOSTICS	AUSDIAGNOSTICS	UK1207	B.1.1	UK1207_1	1537958	1254825	181146844	6058.5788X	FALSE	FALSE	72.01	3
NORW-E8763	NORFOLK				swab	nose-throat	Nextera	Nextera LITE	ILLUMINA	NextSeq 500		ORF1AB	AUSDIAGNOSTICS	AUSDIAGNOSTICS	36.54	ORF8	AUSDIAGNOSTICS	AUSDIAGNOSTICS				428489	79253	10894992	364.4027X	FALSE	FALSE	92.83	5
NORW-E8790	SUFFOLK	ERR4206908	ERS4628433	EPI_ISL_448232	swab	nose-throat	Nextera	Nextera LITE	ILLUMINA	NextSeq 500	25.85	ORF1AB	AUSDIAGNOSTICS	AUSDIAGNOSTICS	24.23	ORF8	AUSDIAGNOSTICS	AUSDIAGNOSTICS	UK5	B.1.1	UK5_1.168	2804374	2793760	404387301	13526.5638X	TRUE	TRUE	0.08	9
NORW-E87BE	NORFOLK	ERR4208663	ERS4630116	EPI_ISL_448233	swab	nose-throat	Nextera	Nextera LITE	ILLUMINA	NextSeq 500	24.25	ORF1AB	AUSDIAGNOSTICS	AUSDIAGNOSTICS	22.23	ORF8	AUSDIAGNOSTICS	AUSDIAGNOSTICS	UK5	B.1.1	UK5_1.1	2306593	2296957	333217988	11145.9809X	TRUE	TRUE	0.03	9
NORW-E87DC	NORFOLK	ERR4209010	ERS4630451	EPI_ISL_448235	swab	nose-throat	Nextera	Nextera LITE	ILLUMINA	NextSeq 500	16.49	ORF1AB	AUSDIAGNOSTICS	AUSDIAGNOSTICS	15.8	ORF8	AUSDIAGNOSTICS	AUSDIAGNOSTICS	UK6	B.1.75	UK6_1	2216431	2193217	317075743	10605.9548X	TRUE	TRUE	0.07	8
NORW-E87FA	NORFOLK	ERR4204618	ERS4626208	EPI_ISL_448237	swab	nose-throat	Nextera	Nextera LITE	ILLUMINA	NextSeq 500	30.87	ORF1AB	AUSDIAGNOSTICS	AUSDIAGNOSTICS	28.88	ORF8	AUSDIAGNOSTICS	AUSDIAGNOSTICS	UK1088	B.1.1	UK5_1.168	2276044	2248999	326154353	10909.766X	TRUE	TRUE	0.07	9
NORW-E8806	NORFOLK	ERR4206624	ERS4628155		swab	nose-throat	Nextera	Nextera LITE	ILLUMINA	NextSeq 500	35.39	ORF1AB	AUSDIAGNOSTICS	AUSDIAGNOSTICS	32.85	ORF8	AUSDIAGNOSTICS	AUSDIAGNOSTICS	UK904	B.1	UK904_1	554	146	20064	0.6713X	FALSE	FALSE	99.38
NORW-E8815	NORFOLK				swab	nose-throat	Nextera	Nextera LITE	ILLUMINA	NextSeq 500		ORF1AB	AUSDIAGNOSTICS	AUSDIAGNOSTICS	37.63	ORF8	AUSDIAGNOSTICS	AUSDIAGNOSTICS	UK536	B.1.1	UK536_1	1231012	26434	2906211	97.1958X	FALSE	FALSE	97.58	5
NORW-E8824	NORFOLK	ERR4204498	ERS4626091	EPI_ISL_448238	swab	nose-throat	Nextera	Nextera LITE	ILLUMINA	NextSeq 500	23.09	ORF1AB	AUSDIAGNOSTICS	AUSDIAGNOSTICS	21.7	ORF8	AUSDIAGNOSTICS	AUSDIAGNOSTICS	UK528	B.1.1	UK528_1	1748142	1613521	232369033	7772.9852X	TRUE	TRUE	0.14	10
NORW-E8860	NORFOLK				swab	nose-throat	Nextera	Nextera LITE	ILLUMINA	NextSeq 500		ORF1AB	AUSDIAGNOSTICS	AUSDIAGNOSTICS	37.45	ORF8	AUSDIAGNOSTICS	AUSDIAGNOSTICS	UK199	B.1.5	UK199_1.29	947655	37542	5030965	168.2622X	FALSE	FALSE	88.89	1
NORW-E887F	NORFOLK				swab	nose-throat	Nextera	Nextera LITE	ILLUMINA	NextSeq 500		ORF1AB	AUSDIAGNOSTICS	AUSDIAGNOSTICS	37.9	ORF8	AUSDIAGNOSTICS	AUSDIAGNOSTICS				1523021	6792	206260	6.898X	FALSE	FALSE	97.3	1
NORW-E889D	NORFOLK	ERR4208869	ERS4630317	EPI_ISL_448243	swab	nose-throat	Nextera	Nextera LITE	ILLUMINA	NextSeq 500	27.48	ORF1AB	AUSDIAGNOSTICS	AUSDIAGNOSTICS	25.53	ORF8	AUSDIAGNOSTICS	AUSDIAGNOSTICS	UK528	B.1.1	UK528_1	2185677	2054044	295669846	9890.8954X	TRUE	TRUE	0.05	9
NORW-E88AC	NORFOLK	ERR4208965	ERS4630405	EPI_ISL_448244	swab	nose-throat	Nextera	Nextera LITE	ILLUMINA	NextSeq 500	27.85	ORF1AB	AUSDIAGNOSTICS	AUSDIAGNOSTICS	26.15	ORF8	AUSDIAGNOSTICS	AUSDIAGNOSTICS	UK6	B.1.75	UK6_1	2141849	2111562	305937240	10233.5067X	TRUE	TRUE	0.06	5
NORW-E88D9	NORFOLK	ERR4204388	ERS4625985	EPI_ISL_448247	swab	nose-throat	Nextera	Nextera LITE	ILLUMINA	NextSeq 500	18.54	ORF1AB	AUSDIAGNOSTICS	AUSDIAGNOSTICS	13	ORF8	AUSDIAGNOSTICS	AUSDIAGNOSTICS	UK5	B.1.1	UK5_1.1	2632068	2622951	380357393	12722.5428X	TRUE	TRUE	0.09	8
NORW-E88E8	NORFOLK	ERR4207023	ERS4628547	EPI_ISL_448248	swab	nose-throat	Nextera	Nextera LITE	ILLUMINA	NextSeq 500	16.47	ORF1AB	AUSDIAGNOSTICS	AUSDIAGNOSTICS	15.62	ORF8	AUSDIAGNOSTICS	AUSDIAGNOSTICS	UK5	B.1.1	UK5_1.9	2210823	2202292	319023104	10670.674X	TRUE	TRUE	0.09	8
NORW-E88F7	NORFOLK	ERR4205599	ERS4627147	EPI_ISL_448249	swab	nose-throat	Nextera	Nextera LITE	ILLUMINA	NextSeq 500	25.32	ORF1AB	AUSDIAGNOSTICS	AUSDIAGNOSTICS	23.53	ORF8	AUSDIAGNOSTICS	AUSDIAGNOSTICS	UK5	B.1.1	UK5_1.347	1587660	1276358	184844269	6183.1481X	TRUE	TRUE	0.08	10
NORW-E8921	NORFOLK	ERR4206854	ERS4628380	EPI_ISL_448250	swab	nose-throat	Nextera	Nextera LITE	ILLUMINA	NextSeq 500	18.42	ORF1AB	AUSDIAGNOSTICS	AUSDIAGNOSTICS	16.72	ORF8	AUSDIAGNOSTICS	AUSDIAGNOSTICS	UK1190	B.1.1	UK5_1	1659284	1652104	239019403	7995.2888X	TRUE	TRUE	0.19	8
NORW-E8930	NORFOLK	ERR4208274	ERS4629740	EPI_ISL_448251	swab	nose-throat	Nextera	Nextera LITE	ILLUMINA	NextSeq 500	17.91	ORF1AB	AUSDIAGNOSTICS	AUSDIAGNOSTICS	16.7	ORF8	AUSDIAGNOSTICS	AUSDIAGNOSTICS	UK5	B.1.1	UK5_1.355.5	1804839	1778424	257305718	8606.905X	TRUE	TRUE	0.08	11
NORW-E894F	NORFOLK	ERR4207617	ERS4629126	EPI_ISL_448252	swab	nose-throat	Nextera	Nextera LITE	ILLUMINA	NextSeq 500	35.95	ORF1AB	AUSDIAGNOSTICS	AUSDIAGNOSTICS	34.04	ORF8	AUSDIAGNOSTICS	AUSDIAGNOSTICS	UK5	B.1.1	UK5_1.1	2616986	2454748	354089981	11844.6988X	TRUE	FALSE	10.64	15
NORW-E896D	NORFOLK	ERR4207409	ERS4628922	EPI_ISL_448254	swab	nose-throat	Nextera	Nextera LITE	ILLUMINA	NextSeq 500	20.17	ORF1AB	AUSDIAGNOSTICS	AUSDIAGNOSTICS	19.24	ORF8	AUSDIAGNOSTICS	AUSDIAGNOSTICS	UK12	B.1.88	UK12_1.3	2049842	2034590	294403265	9847.9933X	TRUE	TRUE	0.03	9
NORW-E897C	NORFOLK	ERR4206830	ERS4628357	EPI_ISL_448255	swab	nose-throat	Nextera	Nextera LITE	ILLUMINA	NextSeq 500	25.33	ORF1AB	AUSDIAGNOSTICS	AUSDIAGNOSTICS	23.77	ORF8	AUSDIAGNOSTICS	AUSDIAGNOSTICS	UK5	B.1.1	UK5_1.1	2453340	2430998	352525744	11792.2774X	TRUE	TRUE	0.08	8
NORW-E898B	SUFFOLK	ERR4204876	ERS4626465	EPI_ISL_448256	swab	nose-throat	Nextera	Nextera LITE	ILLUMINA	NextSeq 500	15.6	ORF1AB	AUSDIAGNOSTICS	AUSDIAGNOSTICS	13	ORF8	AUSDIAGNOSTICS	AUSDIAGNOSTICS	UK1211	B.1.1	UK5_1.248	2573059	2564527	371832874	12437.3664X	TRUE	TRUE	0.08	14
NORW-E89A9	NORFOLK				swab	nose-throat	Nextera	Nextera LITE	ILLUMINA	NextSeq 500	38.05	ORF1AB	AUSDIAGNOSTICS	AUSDIAGNOSTICS	37.25	ORF8	AUSDIAGNOSTICS	AUSDIAGNOSTICS	UK2913	B.1.11	UK2913_1.22.5	835025	9437	944658	31.595X	FALSE	FALSE	89.67	2
NORW-E89C7	NORFOLK	ERR4204510	ERS4626102	EPI_ISL_448259	swab	nose-throat	Nextera	Nextera LITE	ILLUMINA	NextSeq 500	22.25	ORF1AB	AUSDIAGNOSTICS	AUSDIAGNOSTICS	20.91	ORF8	AUSDIAGNOSTICS	AUSDIAGNOSTICS	UK5	B.1.1	UK5_1.9	2300752	2280375	330493732	11054.5107X	TRUE	TRUE	0.1	8
NORW-E89D6	NORFOLK	ERR4208609	ERS4630064	EPI_ISL_448260	swab	nose-throat	Nextera	Nextera LITE	ILLUMINA	NextSeq 500	19.38	ORF1AB	AUSDIAGNOSTICS	AUSDIAGNOSTICS	18.38	ORF8	AUSDIAGNOSTICS	AUSDIAGNOSTICS	UK6	B.1.75	UK6_1	2123034	2069699	298994015	10001.3445X	TRUE	TRUE	0.07	8
NORW-E89E5	CAMBRIDGESHIRE	ERR4206654	ERS4628186	EPI_ISL_448261	swab	nose-throat	Nextera	Nextera LITE	ILLUMINA	NextSeq 500	20.49	ORF1AB	AUSDIAGNOSTICS	AUSDIAGNOSTICS	17.55	ORF8	AUSDIAGNOSTICS	AUSDIAGNOSTICS	UK5	B.1.1	UK5_1.1	2087685	2075982	300341288	10046.1789X	TRUE	TRUE	0.14	8
NORW-E89F4	NORFOLK	ERR4207416	ERS4628929	EPI_ISL_448262	swab	nose-throat	Nextera	Nextera LITE	ILLUMINA	NextSeq 500	29.66	ORF1AB	AUSDIAGNOSTICS	AUSDIAGNOSTICS	28.29	ORF8	AUSDIAGNOSTICS	AUSDIAGNOSTICS	UK6	B.1.75	UK6_1	1828225	1656686	240702579	8051.5983X	TRUE	TRUE	0.08	6
NORW-E8A00	NORFOLK	ERR4204693	ERS4626284	EPI_ISL_448263	swab	nose-throat	Nextera	Nextera LITE	ILLUMINA	NextSeq 500	22.08	ORF1AB	AUSDIAGNOSTICS	AUSDIAGNOSTICS	20.75	ORF8	AUSDIAGNOSTICS	AUSDIAGNOSTICS	UK5	B.1.1	UK5_1	1924956	1914616	275082043	9201.0751X	TRUE	TRUE	0.1	8
NORW-E8A3D	NORFOLK	ERR4207404	ERS4628918	EPI_ISL_448266	swab	nose-throat	Nextera	Nextera LITE	ILLUMINA	NextSeq 500	28.79	ORF1AB	AUSDIAGNOSTICS	AUSDIAGNOSTICS	26.66	ORF8	AUSDIAGNOSTICS	AUSDIAGNOSTICS	UK5	B.1.1	UK5_1.1	1875848	1833820	265102258	8868.1507X	TRUE	TRUE	0.12	8
NORW-E8086	NORFOLK				swab	nose-throat	Nextera	Nextera LITE	ILLUMINA	NextSeq 500	37.01	ORF1AB	AUSDIAGNOSTICS	AUSDIAGNOSTICS	33.5	ORF8	AUSDIAGNOSTICS	AUSDIAGNOSTICS	UK5	B.1.1	UK5_1.43.1/UK5_1.43.1.1	1484853	1266412	182885843	6118.06X	TRUE	FALSE	42.65	14
NORW-E8332	NORFOLK	ERR4239340	ERS4667821	EPI_ISL_449142	swab	nose-throat	Nextera	Nextera LITE	ILLUMINA	NextSeq 500	28.2	ORF1AB	AUSDIAGNOSTICS	AUSDIAGNOSTICS	26.28	ORF8	AUSDIAGNOSTICS	AUSDIAGNOSTICS	UK6	B.1.75	UK6_1.2	2567599	2545735	367551239	12297.3024X	TRUE	TRUE	0.08	7
NORW-E8727	NORFOLK	ERR4204614	ERS4626206	EPI_ISL_448228	swab	nose-throat	Nextera	Nextera LITE	ILLUMINA	NextSeq 500	23.24	ORF1AB	AUSDIAGNOSTICS	AUSDIAGNOSTICS	19.47	ORF8	AUSDIAGNOSTICS	AUSDIAGNOSTICS	UK5	B.1.1	UK5_1.9	1949832	1940284	280161313	9371.5846X	TRUE	TRUE	0.1	8
NORW-E87AF	NORFOLK				swab	nose-throat	Nextera	Nextera LITE	ILLUMINA	NextSeq 500		ORF1AB	AUSDIAGNOSTICS	AUSDIAGNOSTICS	37.2	ORF8	AUSDIAGNOSTICS	AUSDIAGNOSTICS	UK5	B.1.1	UK5_1.207	1447171	1276300	184467975	6169.8182X	FALSE	FALSE	70.32	8
NORW-E87CD	CAMBRIDGESHIRE	ERR4204845	ERS4626434	EPI_ISL_448234	swab	nose-throat	Nextera	Nextera LITE	ILLUMINA	NextSeq 500	18.07	ORF1AB	AUSDIAGNOSTICS	AUSDIAGNOSTICS	17.24	ORF8	AUSDIAGNOSTICS	AUSDIAGNOSTICS	UK5	B.1.1	UK5_1.1	2912066	2896058	416466378	13930.4984X	TRUE	TRUE	0.16	8
NORW-E87EB	CAMBRIDGESHIRE	ERR4206368	ERS4627904	EPI_ISL_448236	swab	nose-throat	Nextera	Nextera LITE	ILLUMINA	NextSeq 500	28.58	ORF1AB	AUSDIAGNOSTICS	AUSDIAGNOSTICS	26.37	ORF8	AUSDIAGNOSTICS	AUSDIAGNOSTICS	UK5	B.1.1	UK5_1.199	2726160	2712846	393449617	13160.8546X	TRUE	TRUE	0.06	10
NORW-E8842	NORFOLK	ERR4208310	ERS4629775	EPI_ISL_448240	swab	nose-throat	Nextera	Nextera LITE	ILLUMINA	NextSeq 500	26.56	ORF1AB	AUSDIAGNOSTICS	AUSDIAGNOSTICS	24.13	ORF8	AUSDIAGNOSTICS	AUSDIAGNOSTICS	UK5	B.1.1	UK5_1.1	1936047	1902116	275535768	9217.4476X	TRUE	TRUE	0.06	8
NORW-E888E	NORFOLK	ERR4208466	ERS4629924	EPI_ISL_448242	swab	nose-throat	Nextera	Nextera LITE	ILLUMINA	NextSeq 500	20.55	ORF1AB	AUSDIAGNOSTICS	AUSDIAGNOSTICS	19.5	ORF8	AUSDIAGNOSTICS	AUSDIAGNOSTICS	UK5	B.1.1	UK5_1	998090	992795	143353522	4795.0212X	TRUE	TRUE	0.11	7
NORW-E88CA	CAMBRIDGESHIRE	ERR4208745	ERS4630195	EPI_ISL_448246	swab	nose-throat	Nextera	Nextera LITE	ILLUMINA	NextSeq 500	24.47	ORF1AB	AUSDIAGNOSTICS	AUSDIAGNOSTICS	22.88	ORF8	AUSDIAGNOSTICS	AUSDIAGNOSTICS	UK5	B.1.1	UK5_1.1	6566469	6543136	946624212	31665.753X	TRUE	TRUE	0.06	8
NORW-E8903	NORFOLK				swab	nose-throat	Nextera	Nextera LITE	ILLUMINA	NextSeq 500	21.63	ORF1AB	AUSDIAGNOSTICS	AUSDIAGNOSTICS	20.58	ORF8	AUSDIAGNOSTICS	AUSDIAGNOSTICS	UK1231	B.1.1	UK1231_1.1	1142721	957429	138020689	4616.747X	TRUE	TRUE	0.1	5
NORW-E8912	NORFOLK				swab	nose-throat	Nextera	Nextera LITE	ILLUMINA	NextSeq 500		ORF1AB	AUSDIAGNOSTICS	AUSDIAGNOSTICS	38	ORF8	AUSDIAGNOSTICS	AUSDIAGNOSTICS				1307847	613623	87830963	2937.5488X	FALSE	FALSE	94.8	6
NORW-E895E	NORFOLK	ERR4205301	ERS4626852	EPI_ISL_448253	swab	nose-throat	Nextera	Nextera LITE	ILLUMINA	NextSeq 500	24.67	ORF1AB	AUSDIAGNOSTICS	AUSDIAGNOSTICS	23.26	ORF8	AUSDIAGNOSTICS	AUSDIAGNOSTICS	UK5	B.1.1	UK5_1.1	2157119	2148322	311609880	10423.6658X	TRUE	TRUE	0.15	9
NORW-E899A	NORFOLK	ERR4205358	ERS4626909	EPI_ISL_448257	swab	nose-throat	Nextera	Nextera LITE	ILLUMINA	NextSeq 500	37.65	ORF1AB	AUSDIAGNOSTICS	AUSDIAGNOSTICS	37.19	ORF8	AUSDIAGNOSTICS	AUSDIAGNOSTICS	UK12	B.1.88	UK12_1.3	1202560	744413	106134644	3558.4578X	FALSE	FALSE	89.71	25
NORW-E89B8	NORFOLK	ERR4208755	ERS4630205	EPI_ISL_448258	swab	nose-throat	Nextera	Nextera LITE	ILLUMINA	NextSeq 500	29.09	ORF1AB	AUSDIAGNOSTICS	AUSDIAGNOSTICS	27.06	ORF8	AUSDIAGNOSTICS	AUSDIAGNOSTICS	UK528	B.1.1	UK528_1	1365888	873780	126696324	4238.1102X	TRUE	TRUE	0.7	9
NORW-E8A1F	NORFOLK	ERR4206285	ERS4627822	EPI_ISL_448264	swab	nose-throat	Nextera	Nextera LITE	ILLUMINA	NextSeq 500	19.32	ORF1AB	AUSDIAGNOSTICS	AUSDIAGNOSTICS	18.45	ORF8	AUSDIAGNOSTICS	AUSDIAGNOSTICS	UK5	B.1.1	UK5_1	1916520	1909092	276543180	9250.4024X	TRUE	TRUE	0.02	7
NORW-E8A2E	SUFFOLK	ERR4165112	ERS4575835	EPI_ISL_448265	swab	nose-throat	Nextera	Nextera LITE	ILLUMINA	NextSeq 500	18.23	ORF1AB	AUSDIAGNOSTICS	AUSDIAGNOSTICS	17.41	ORF8	AUSDIAGNOSTICS	AUSDIAGNOSTICS	UK5	B.1.1	UK5_1.168	1824258	1805825	260970359	8729.1906X	TRUE	TRUE	0.1	8
NORW-E8A79	NORFOLK	ERR4207168	ERS4628690	EPI_ISL_448270	swab	nose-throat	Nextera	Nextera LITE	ILLUMINA	NextSeq 500	29.09	ORF1AB	AUSDIAGNOSTICS	AUSDIAGNOSTICS	27.08	ORF8	AUSDIAGNOSTICS	AUSDIAGNOSTICS	UK5	B.1.1	UK5_1.1	2472128	2345535	339625504	11360.3194X	TRUE	TRUE	0.37	8
NORW-E8B2B	SUFFOLK				swab	nose-throat	Nextera	Nextera LITE	ILLUMINA	NextSeq 500		ORF1AB	AUSDIAGNOSTICS	AUSDIAGNOSTICS	38.03	ORF8	AUSDIAGNOSTICS	AUSDIAGNOSTICS	UK606	B.1.1	UK606_1.2	848406	5326	142885	4.7784X	FALSE	FALSE	97.9	7
NORW-E8B67	NORFOLK				swab	nose-throat	Nextera	Nextera LITE	ILLUMINA	NextSeq 500	37.81	ORF1AB	AUSDIAGNOSTICS	AUSDIAGNOSTICS	37.84	ORF8	AUSDIAGNOSTICS	AUSDIAGNOSTICS	UK5	B.1.1	UK844_1/UK5_1.207	1284304	375074	53517056	1790.4932X	FALSE	FALSE	76.23	4
NORW-E8B94	NORFOLK	ERR4209280	ERS4630715	EPI_ISL_448284	swab	nose-throat	Nextera	Nextera LITE	ILLUMINA	NextSeq 500	34.83	ORF1AB	AUSDIAGNOSTICS	AUSDIAGNOSTICS	32.32	ORF8	AUSDIAGNOSTICS	AUSDIAGNOSTICS	UK5676	B.2	UK5676_1.35	2003218	1965886	285037265	9535.5454X	TRUE	TRUE	1.87	14
NORW-E8BA3	NORFOLK	ERR4209075	ERS4630516	EPI_ISL_448285	swab	nose-throat	Nextera	Nextera LITE	ILLUMINA	NextSeq 500	21.08	ORF1AB	AUSDIAGNOSTICS	AUSDIAGNOSTICS	19.84	ORF8	AUSDIAGNOSTICS	AUSDIAGNOSTICS	UK2913	B.1.11	UK2913_1.22	2224845	2214093	320315321	10716.2193X	TRUE	TRUE	0.03	7
NORW-E8C19	NORFOLK				swab	nose-throat	Nextera	Nextera LITE	ILLUMINA	NextSeq 500	37.65	ORF1AB	AUSDIAGNOSTICS	AUSDIAGNOSTICS	36.65	ORF8	AUSDIAGNOSTICS	AUSDIAGNOSTICS	UK1100	B.1.1	UK1100_1.1	2052718	1095935	157342824	5262.524X	FALSE	FALSE	65.14	8
NORW-E8C73	NORFOLK	ERR4205676	ERS4627223	EPI_ISL_448294	swab	nose-throat	Nextera	Nextera LITE	ILLUMINA	NextSeq 500	30.16	ORF1AB	AUSDIAGNOSTICS	AUSDIAGNOSTICS	27.64	ORF8	AUSDIAGNOSTICS	AUSDIAGNOSTICS	UK5	B.1.1	UK5_1.168.1	2020091	2010810	290887255	9729.9792X	TRUE	TRUE	0.16	13
NORW-E8D61	NORFOLK	ERR4240224	ERS4668704	EPI_ISL_448307	swab	nose-throat	Nextera	Nextera LITE	ILLUMINA	NextSeq 500	21.3	ORF1AB	AUSDIAGNOSTICS	AUSDIAGNOSTICS	21.57	ORF8	AUSDIAGNOSTICS	AUSDIAGNOSTICS	UK666	B.1.5	UK976_1	2071032	2063180	298948481	9999.4041X	TRUE	TRUE	0.15	6
NORW-E80A4	NORFOLK	ERR4209642	ERS4631076	EPI_ISL_449103	swab	nose-throat	Nextera	Nextera LITE	ILLUMINA	NextSeq 500	27.94	ORF1AB	AUSDIAGNOSTICS	AUSDIAGNOSTICS	26.05	ORF8	AUSDIAGNOSTICS	AUSDIAGNOSTICS	UK491	B.2.1	UK491_1.1	2119629	2058423	297421133	9950.2697X	TRUE	TRUE	0.59	9
NORW-E8772	NORFOLK	ERR4207930	ERS4629407	EPI_ISL_448230	swab	nose-throat	Nextera	Nextera LITE	ILLUMINA	NextSeq 500	23.44	ORF1AB	AUSDIAGNOSTICS	AUSDIAGNOSTICS	22.13	ORF8	AUSDIAGNOSTICS	AUSDIAGNOSTICS	UK1022	B.1.1.10	UK1022_1.3	480318	476117	68982434	2307.5451X	TRUE	TRUE	0.18	12
NORW-E8A6A	NORFOLK	ERR4204205	ERS4625799	EPI_ISL_448269	swab	nose-throat	Nextera	Nextera LITE	ILLUMINA	NextSeq 500	31.46	ORF1AB	AUSDIAGNOSTICS	AUSDIAGNOSTICS	28.73	ORF8	AUSDIAGNOSTICS	AUSDIAGNOSTICS	UK5	B.1.1	UK5_1.180	1830821	1752413	251029263	8398.7875X	TRUE	TRUE	0.11	9
NORW-E8AB5	NORFOLK	ERR4243937	ERS4672403	EPI_ISL_448274	swab	nose-throat	Nextera	Nextera LITE	ILLUMINA	NextSeq 500	25.67	ORF1AB	AUSDIAGNOSTICS	AUSDIAGNOSTICS	24.11	ORF8	AUSDIAGNOSTICS	AUSDIAGNOSTICS	UK5	B.1.1	UK5_1.180	1705058	1698725	246355093	8240.3681X	TRUE	TRUE	0.14	12
NORW-E8AD3	NORFOLK	ERR4205372	ERS4626922	EPI_ISL_448276	swab	nose-throat	Nextera	Nextera LITE	ILLUMINA	NextSeq 500	26.24	ORF1AB	AUSDIAGNOSTICS	AUSDIAGNOSTICS	25.45	ORF8	AUSDIAGNOSTICS	AUSDIAGNOSTICS	UK5	B.1.1	UK5_1.180	2042147	1971109	285833561	9560.9322X	TRUE	TRUE	0.06	10
NORW-E8AF1	NORFOLK	ERR4207619	ERS4629128	EPI_ISL_448278	swab	nose-throat	Nextera	Nextera LITE	ILLUMINA	NextSeq 500	32.72	ORF1AB	AUSDIAGNOSTICS	AUSDIAGNOSTICS	30.51	ORF8	AUSDIAGNOSTICS	AUSDIAGNOSTICS	UK274	B.3	UK274_1.2.4	1663093	1477621	214546380	7177.5036X	TRUE	TRUE	0.32	5
NORW-E8B0D	NORFOLK	ERR4205031	ERS4626620	EPI_ISL_448279	swab	nose-throat	Nextera	Nextera LITE	ILLUMINA	NextSeq 500	16.18	ORF1AB	AUSDIAGNOSTICS	AUSDIAGNOSTICS	15.77	ORF8	AUSDIAGNOSTICS	AUSDIAGNOSTICS	UK615	B.1.1	UK615_1	1355033	1339173	193707476	6479.5096X	TRUE	TRUE	0.1	8
NORW-E8B1C	NORFOLK	ERR4206105	ERS4627647	EPI_ISL_448280	swab	nose-throat	Nextera	Nextera LITE	ILLUMINA	NextSeq 500	21.14	ORF1AB	AUSDIAGNOSTICS	AUSDIAGNOSTICS	19.86	ORF8	AUSDIAGNOSTICS	AUSDIAGNOSTICS	UK1162	B.1.1	UK1162_1.1.1	1791159	1753081	254296274	8506.5129X	TRUE	TRUE	0.07	12
NORW-E8B58	NORFOLK	ERR4207030	ERS4628554	EPI_ISL_448282	swab	nose-throat	Nextera	Nextera LITE	ILLUMINA	NextSeq 500	19.29	ORF1AB	AUSDIAGNOSTICS	AUSDIAGNOSTICS	17.94	ORF8	AUSDIAGNOSTICS	AUSDIAGNOSTICS	UK5	B.1.1	UK5_1.180	2191737	2182441	316040501	10571.9919X	TRUE	TRUE	0.07	10
NORW-E8B85	NORFOLK	ERR4207531	ERS4629044	EPI_ISL_448283	swab	nose-throat	Nextera	Nextera LITE	ILLUMINA	NextSeq 500	25.59	ORF1AB	AUSDIAGNOSTICS	AUSDIAGNOSTICS	24.3	ORF8	AUSDIAGNOSTICS	AUSDIAGNOSTICS	UK1162	B.1.1	UK1162_1.1.1	1543924	1528298	221496480	7409.5452X	TRUE	TRUE	0.16	11
NORW-E8BB2	NORFOLK	ERR4206021	ERS4627562	EPI_ISL_448286	swab	nose-throat	Nextera	Nextera LITE	ILLUMINA	NextSeq 500	31.83	ORF1AB	AUSDIAGNOSTICS	AUSDIAGNOSTICS	30.04	ORF8	AUSDIAGNOSTICS	AUSDIAGNOSTICS	UK5	B.1.1	UK5_1.168	2005472	1884125	273049668	9134.2039X	TRUE	TRUE	0.06	10
NORW-E8BC1	NORFOLK	ERR4207254	ERS4628771	EPI_ISL_448287	swab	nose-throat	Nextera	Nextera LITE	ILLUMINA	NextSeq 500	25.28	ORF1AB	AUSDIAGNOSTICS	AUSDIAGNOSTICS	24.02	ORF8	AUSDIAGNOSTICS	AUSDIAGNOSTICS	UK5	B.1.1	UK5_1.180	2383189	2214513	320322934	10715.2737X	TRUE	TRUE	0.07	9
NORW-E8C37	NORFOLK	ERR4204235	ERS4625830	EPI_ISL_448292	swab	nose-throat	Nextera	Nextera LITE	ILLUMINA	NextSeq 500	26.88	ORF1AB	AUSDIAGNOSTICS	AUSDIAGNOSTICS	25.92	ORF8	AUSDIAGNOSTICS	AUSDIAGNOSTICS	UK2913	B.1.11	UK2913_1.22	2569355	2560770	370916352	12407.5288X	TRUE	TRUE	0.14	9
NORW-E8C46	HERTFORDSHIRE				swab	nose-throat	Nextera	Nextera LITE	ILLUMINA	NextSeq 500	35.43	ORF1AB	AUSDIAGNOSTICS	AUSDIAGNOSTICS	32.76	ORF8	AUSDIAGNOSTICS	AUSDIAGNOSTICS				1101974	289723	41652466	1393.6219X	TRUE	FALSE	31.64	20
NORW-E8C64	NORFOLK	ERR4207391	ERS4628904	EPI_ISL_448293	swab	nose-throat	Nextera	Nextera LITE	ILLUMINA	NextSeq 500	32.15	ORF1AB	AUSDIAGNOSTICS	AUSDIAGNOSTICS	29.28	ORF8	AUSDIAGNOSTICS	AUSDIAGNOSTICS	UK976	B.1.5.5	UK976_1	2226867	2200206	319377277	10684.012X	TRUE	TRUE	0.07	9
NORW-E8C91	NORFOLK	ERR4209402	ERS4630838	EPI_ISL_448296	swab	nose-throat	Nextera	Nextera LITE	ILLUMINA	NextSeq 500	30.91	ORF1AB	AUSDIAGNOSTICS	AUSDIAGNOSTICS	30.37	ORF8	AUSDIAGNOSTICS	AUSDIAGNOSTICS	UK5	B.1.1	UK5_1.180	2262074	2241204	324865252	10874.3997X	TRUE	TRUE	0.08	11
NORW-E8CBF	NORFOLK	ERR4208201	ERS4629668	EPI_ISL_448298	swab	nose-throat	Nextera	Nextera LITE	ILLUMINA	NextSeq 500	23.48	ORF1AB	AUSDIAGNOSTICS	AUSDIAGNOSTICS	21.73	ORF8	AUSDIAGNOSTICS	AUSDIAGNOSTICS	UK173	B.21	UK173_1.4.1	1907273	1891536	273147110	9137.2925X	TRUE	TRUE	0.16	7
NORW-E8CDD	NORFOLK	ERR4204784	ERS4626373	EPI_ISL_448300	swab	nose-throat	Nextera	Nextera LITE	ILLUMINA	NextSeq 500	24.95	ORF1AB	AUSDIAGNOSTICS	AUSDIAGNOSTICS	23.84	ORF8	AUSDIAGNOSTICS	AUSDIAGNOSTICS	UK829	B.2	UK829_1.5	2028204	2018962	293362037	9812.8037X	TRUE	TRUE	0.15	7
NORW-E8D43	NORFOLK				swab	nose-throat	Nextera	Nextera LITE	ILLUMINA	NextSeq 500	37.37	ORF1AB	AUSDIAGNOSTICS	AUSDIAGNOSTICS	34.57	ORF8	AUSDIAGNOSTICS	AUSDIAGNOSTICS	UK1029	B.1.1	UK1029_1	2817582	2767353	396425870	13259.6793X	TRUE	FALSE	26.55	12
NORW-E8077	NORFOLK	ERR4205635	ERS4627183	EPI_ISL_449101	swab	nose-throat	Nextera	Nextera LITE	ILLUMINA	NextSeq 500	27.33	ORF1AB	AUSDIAGNOSTICS	AUSDIAGNOSTICS	25.09	ORF8	AUSDIAGNOSTICS	AUSDIAGNOSTICS	UK5	B.1.1	UK5_1.307.1.1.1	2622297	2611366	379195979	12684.1964X	TRUE	TRUE	0.18	11
NORW-E838D	NORFOLK	ERR4204951	ERS4626540	EPI_ISL_449143	swab	nose-throat	Nextera	Nextera LITE	ILLUMINA	NextSeq 500	30.14	ORF1AB	AUSDIAGNOSTICS	AUSDIAGNOSTICS	29.06	ORF8	AUSDIAGNOSTICS	AUSDIAGNOSTICS	UK175	B.1	UK175_1.28	1883206	1873848	271887972	9095.5806X	TRUE	TRUE	0.1	6
NORW-E8A88	NORFOLK	ERR4206865	ERS4628391	EPI_ISL_448271	swab	nose-throat	Nextera	Nextera LITE	ILLUMINA	NextSeq 500	30.84	ORF1AB	AUSDIAGNOSTICS	AUSDIAGNOSTICS	28.52	ORF8	AUSDIAGNOSTICS	AUSDIAGNOSTICS	UK5	B.1.1	UK5_1.1	2064564	2057209	297945869	9966.3562X	TRUE	TRUE	0.08	8
NORW-E8AC4	NORFOLK	ERR4204955	ERS4626545	EPI_ISL_448275	aspirate	endotracheal	Nextera	Nextera LITE	ILLUMINA	NextSeq 500	34.65	ORF1AB	AUSDIAGNOSTICS	AUSDIAGNOSTICS	31.6	ORF8	AUSDIAGNOSTICS	AUSDIAGNOSTICS	UK49	B	UK49_1	1502107	664517	95935307	3208.9908X	TRUE	TRUE	3.32	11
NORW-E8BD0	NORFOLK	ERR4208044	ERS4629518	EPI_ISL_448288	swab	nose-throat	Nextera	Nextera LITE	ILLUMINA	NextSeq 500	31.12	ORF1AB	AUSDIAGNOSTICS	AUSDIAGNOSTICS	29.73	ORF8	AUSDIAGNOSTICS	AUSDIAGNOSTICS	UK976	B.1.5.5	UK976_1	2759434	2737489	398117610	13315.9502X	TRUE	TRUE	0.08	9
NORW-E8BEF	NORFOLK	ERR4206036	ERS4627577	EPI_ISL_448289	swab	nose-throat	Nextera	Nextera LITE	ILLUMINA	NextSeq 500	34.67	ORF1AB	AUSDIAGNOSTICS	AUSDIAGNOSTICS	32.28	ORF8	AUSDIAGNOSTICS	AUSDIAGNOSTICS	UK5	B.1.1	UK5_1.168	2431698	2395202	347713209	11632.7156X	TRUE	TRUE	0.09	17
NORW-E8BFE	NORFOLK	ERR4204214	ERS4625808	EPI_ISL_448290			Nextera	Nextera LITE	ILLUMINA	NextSeq 500	30.41	ORF1AB	AUSDIAGNOSTICS	AUSDIAGNOSTICS	28.34	ORF8	AUSDIAGNOSTICS	AUSDIAGNOSTICS	UK712	B.1.5	UK712_1.1	2200266	2191353	318182894	10643.5705X	TRUE	TRUE	0.06	12
NORW-E8C0A	NORFOLK	ERR4205516	ERS4627066	EPI_ISL_448291	swab	nose-throat	Nextera	Nextera LITE	ILLUMINA	NextSeq 500	30.72	ORF1AB	AUSDIAGNOSTICS	AUSDIAGNOSTICS	28.84	ORF8	AUSDIAGNOSTICS	AUSDIAGNOSTICS	UK6	B.1.75	UK6_1.1	2455014	2435596	352877789	11804.2875X	TRUE	TRUE	0.07	6
NORW-E8CA0	NORFOLK	ERR4205335	ERS4626884	EPI_ISL_448297	swab	nose-throat	Nextera	Nextera LITE	ILLUMINA	NextSeq 500	34.64	ORF1AB	AUSDIAGNOSTICS	AUSDIAGNOSTICS	32.16	ORF8	AUSDIAGNOSTICS	AUSDIAGNOSTICS	UK2913	B.1.11	UK2913_1.22	2253736	2231391	322302111	10780.4153X	TRUE	TRUE	0.08	7
NORW-E8CEC	NORFOLK	ERR4207927	ERS4629405	EPI_ISL_448301	swab	nose-throat	Nextera	Nextera LITE	ILLUMINA	NextSeq 500	27.2	ORF1AB	AUSDIAGNOSTICS	AUSDIAGNOSTICS	25.77	ORF8	AUSDIAGNOSTICS	AUSDIAGNOSTICS	UK1022	B.1.1.10	UK1022_1.3	1993163	1977838	287089405	9602.7404X	TRUE	TRUE	0.06	11
NORW-E8CFB	CAMBRIDGESHIRE	ERR4207878	ERS4629358	EPI_ISL_448302	swab	nose-throat	Nextera	Nextera LITE	ILLUMINA	NextSeq 500	36.43	ORF1AB	AUSDIAGNOSTICS	AUSDIAGNOSTICS	33.67	ORF8	AUSDIAGNOSTICS	AUSDIAGNOSTICS	UK5	B.1.1.1	UK5_1.1.1/UK5_1.1.1.16.1.10/UK5_1.1.1.16.1	1862733	1815433	262500878	8783.0711X	TRUE	FALSE	26.94	16
NORW-E8D25	CAMBRIDGESHIRE				swab	nose-throat	Nextera	Nextera LITE	ILLUMINA	NextSeq 500		ORF1AB	AUSDIAGNOSTICS	AUSDIAGNOSTICS	37.96	ORF8	AUSDIAGNOSTICS	AUSDIAGNOSTICS				1801976	1145220	162264245	5427.0366X	FALSE	FALSE	96.59	5
NORW-E80B3	NORFOLK	ERR4204692	ERS4626281	EPI_ISL_449104	swab	nose-throat	Nextera	Nextera LITE	ILLUMINA	NextSeq 500	22.81	ORF1AB	AUSDIAGNOSTICS	AUSDIAGNOSTICS	21.62	ORF8	AUSDIAGNOSTICS	AUSDIAGNOSTICS	UK6	B.1.75	UK6_1.1	2482729	2466626	356849157	11936.3483X	TRUE	TRUE	0.12	6
NORW-E80FF	NORFOLK	ERR4239841	ERS4668322	EPI_ISL_449108	swab	nose-throat	Nextera	Nextera LITE	ILLUMINA	NextSeq 500	35.75	ORF1AB	AUSDIAGNOSTICS	AUSDIAGNOSTICS	32.95	ORF8	AUSDIAGNOSTICS	AUSDIAGNOSTICS	UK6	B.1.75	UK6_1.1	1564395	1519665	220152187	7364.3062X	TRUE	TRUE	0.82	6
NORW-E837E	CAMBRIDGESHIRE				swab	nose-throat	Nextera	Nextera LITE	ILLUMINA	NextSeq 500	37.93	ORF1AB	AUSDIAGNOSTICS	AUSDIAGNOSTICS	35.25	ORF8	AUSDIAGNOSTICS	AUSDIAGNOSTICS				1727047	1193162	171838849	5747.2159X	FALSE	FALSE	89.35	6
NORW-E8736	SUFFOLK	ERR4239025	ERS4667506		swab	nose-throat	Nextera	Nextera LITE	ILLUMINA	NextSeq 500	35.18	ORF1AB	AUSDIAGNOSTICS	AUSDIAGNOSTICS	32.7	ORF8	AUSDIAGNOSTICS	AUSDIAGNOSTICS	UK2913	B.1.11	UK2913_1.1	1520139	1137554	165067772	5522.3378X	TRUE	TRUE	1.67	36
NORW-E8745	CAMBRIDGESHIRE	ERR4240091	ERS4668571	EPI_ISL_448229	swab	nose-throat	Nextera	Nextera LITE	ILLUMINA	NextSeq 500	32.47	ORF1AB	AUSDIAGNOSTICS	AUSDIAGNOSTICS	29.56	ORF8	AUSDIAGNOSTICS	AUSDIAGNOSTICS	UK6	B.1.75	UK6_1.1	2672946	2654128	384454858	12860.8982X	TRUE	TRUE	0.17	6
NORW-E8833	SUFFOLK	ERR4209360	ERS4630795	EPI_ISL_448239	swab	nose-throat	Nextera	Nextera LITE	ILLUMINA	NextSeq 500	20.98	ORF1AB	AUSDIAGNOSTICS	AUSDIAGNOSTICS	19.34	ORF8	AUSDIAGNOSTICS	AUSDIAGNOSTICS	UK5	B.1.1	UK5_1.168	2369633	2354682	339003289	11339.5701X	TRUE	TRUE	0.06	10
NORW-E88BB	NORFOLK	ERR4206829	ERS4628356	EPI_ISL_448245	swab	nose-throat	Nextera	Nextera LITE	ILLUMINA	NextSeq 500	22.45	ORF1AB	AUSDIAGNOSTICS	AUSDIAGNOSTICS	20.54	ORF8	AUSDIAGNOSTICS	AUSDIAGNOSTICS	UK5	B.1.1	UK5_1.1	2396855	2386039	346083496	11576.6854X	TRUE	TRUE	0.03	8
NORW-E8A97	NORFOLK	ERR4209753	ERS4631183	EPI_ISL_448272	swab	nose-throat	Nextera	Nextera LITE	ILLUMINA	NextSeq 500	31.46	ORF1AB	AUSDIAGNOSTICS	AUSDIAGNOSTICS	28.21	ORF8	AUSDIAGNOSTICS	AUSDIAGNOSTICS	UK5	B.1.1	UK5_1.1	2526997	2508210	363317209	12154.5442X	TRUE	TRUE	0.08	8
NORW-E8B3A	SUFFOLK	ERR4205424	ERS4626973	EPI_ISL_448281	swab	throat	Nextera	Nextera LITE	ILLUMINA	NextSeq 500	19.39	ORF1AB	AUSDIAGNOSTICS	AUSDIAGNOSTICS	18.23	ORF8	AUSDIAGNOSTICS	AUSDIAGNOSTICS	UK5	B.1.1	UK5_1.168	2811655	2801241	405626671	13567.3392X	TRUE	TRUE	0.02	9
NORW-E8B49	NORFOLK				swab	nose-throat	Nextera	Nextera LITE	ILLUMINA	NextSeq 500	37.87	ORF1AB	AUSDIAGNOSTICS	AUSDIAGNOSTICS	37.72	ORF8	AUSDIAGNOSTICS	AUSDIAGNOSTICS	UK491	B.1.1	UK491_1.1	1989060	1710388	247197692	8269.8262X	FALSE	FALSE	71.83	9
NORW-E8B76	NORFOLK				swab	nose-throat	Nextera	Nextera LITE	ILLUMINA	NextSeq 500	37.88	ORF1AB	AUSDIAGNOSTICS	AUSDIAGNOSTICS	34.26	ORF8	AUSDIAGNOSTICS	AUSDIAGNOSTICS	UK5	B.1.1	UK844_1/UK5_1.207	1660439	817588	117893694	3943.542X	FALSE	FALSE	80.44	21
NORW-E8C28	NORFOLK				swab	nose-throat	Nextera	Nextera LITE	ILLUMINA	NextSeq 500		ORF1AB	AUSDIAGNOSTICS	AUSDIAGNOSTICS	36.26	ORF8	AUSDIAGNOSTICS	AUSDIAGNOSTICS				1117183	165109	23455871	784.5058X	FALSE	FALSE	74.39	8
NORW-E8C55	NORFOLK				swab	nose-throat	Nextera	Nextera LITE	ILLUMINA	NextSeq 500	38.06	ORF1AB	AUSDIAGNOSTICS	AUSDIAGNOSTICS	35.41	ORF8	AUSDIAGNOSTICS	AUSDIAGNOSTICS				973398	309682	44547333	1490.5094X	FALSE	FALSE	72.96	19
NORW-E8C82	SUFFOLK	ERR4206103	ERS4627644	EPI_ISL_448295	swab	nose-throat	Nextera	Nextera LITE	ILLUMINA	NextSeq 500	22.49	ORF1AB	AUSDIAGNOSTICS	AUSDIAGNOSTICS	20.93	ORF8	AUSDIAGNOSTICS	AUSDIAGNOSTICS	UK5	B.1.1	UK5_1	2058329	2036011	295662674	9889.5768X	TRUE	TRUE	0.12	8
NORW-E8D07	NORFOLK	ERR4207920	ERS4629395	EPI_ISL_448303	swab	nose-throat	Nextera	Nextera LITE	ILLUMINA	NextSeq 500	37.14	ORF1AB	AUSDIAGNOSTICS	AUSDIAGNOSTICS	34.72	ORF8	AUSDIAGNOSTICS	AUSDIAGNOSTICS	UK5	B.1.1	UK5_1	1845252	1764643	255601006	8552.1694X	TRUE	FALSE	30.04	18
NORW-E8D16	NORFOLK	ERR4207459	ERS4628971	EPI_ISL_448304	swab	nose-throat	Nextera	Nextera LITE	ILLUMINA	NextSeq 500	21.29	ORF1AB	AUSDIAGNOSTICS	AUSDIAGNOSTICS	20.15	ORF8	AUSDIAGNOSTICS	AUSDIAGNOSTICS	UK5	B.1.1	UK5_1.168	2058450	2051055	296652492	9922.4345X	TRUE	TRUE	0.12	8
NORW-E8D52	CAMBRIDGESHIRE	ERR4205905	ERS4627449	EPI_ISL_448306	swab	nose-throat	Nextera	Nextera LITE	ILLUMINA	NextSeq 500	18.3	ORF1AB	AUSDIAGNOSTICS	AUSDIAGNOSTICS	17.5	ORF8	AUSDIAGNOSTICS	AUSDIAGNOSTICS	UK6	B.1.75	UK6_1.1	2617968	2609823	378467766	12659.1706X	TRUE	TRUE	0.15	6
NORW-E8402	NORFOLK	ERR4209971	ERS4631399	EPI_ISL_449149	swab	nose-throat	Nextera	Nextera LITE	ILLUMINA	NextSeq 500	29.38	ORF1AB	AUSDIAGNOSTICS	AUSDIAGNOSTICS	27.42	ORF8	AUSDIAGNOSTICS	AUSDIAGNOSTICS	UK5663	B.2	UK5663_1	2453431	2444460	355847653	11904.0726X	TRUE	TRUE	0.08	5
NORW-E844E	NORFOLK	ERR4239629	ERS4668110	EPI_ISL_449152	swab	nose-throat	Nextera	Nextera LITE	ILLUMINA	NextSeq 500	28.28	ORF1AB	AUSDIAGNOSTICS	AUSDIAGNOSTICS	26.14	ORF8	AUSDIAGNOSTICS	AUSDIAGNOSTICS	UK5	B.1.1	UK5_1.168	2403131	2174339	315075893	10538.6604X	TRUE	TRUE	0.13	9
NORW-E8499	CAMBRIDGESHIRE	ERR4239446	ERS4667927	EPI_ISL_449153	swab	nose-throat	Nextera	Nextera LITE	ILLUMINA	NextSeq 500	20.74	ORF1AB	AUSDIAGNOSTICS	AUSDIAGNOSTICS	19.38	ORF8	AUSDIAGNOSTICS	AUSDIAGNOSTICS	UK5663	B.2	UK5663_1	100	15	2042	0.0684X	FALSE	FALSE	100
NORW-E84A8	SUFFOLK	ERR4209728	ERS4631158	EPI_ISL_449154	swab	nose-throat	Nextera	Nextera LITE	ILLUMINA	NextSeq 500	27.77	ORF1AB	AUSDIAGNOSTICS	AUSDIAGNOSTICS	25.78	ORF8	AUSDIAGNOSTICS	AUSDIAGNOSTICS	UK5	B.1.1	UK5_1.168.7	2422785	2412537	350248804	11714.8995X	TRUE	TRUE	0.08	10
NORW-E855A	NORFOLK				swab	nose-throat	Nextera	Nextera LITE	ILLUMINA	NextSeq 500	37.18	ORF1AB	AUSDIAGNOSTICS	AUSDIAGNOSTICS	34.31	ORF8	AUSDIAGNOSTICS	AUSDIAGNOSTICS	UK2461	B.1.10	UK2461_1.3.2/UK40_1.2/UK2520_1	2190185	1996877	290603626	9723.4678X	TRUE	FALSE	30.26	25
NORW-E8587	NORFOLK	ERR4206157	ERS4627697	EPI_ISL_449161	swab	nose-throat	Nextera	Nextera LITE	ILLUMINA	NextSeq 500	17.91	ORF1AB	AUSDIAGNOSTICS	AUSDIAGNOSTICS	16.85	ORF8	AUSDIAGNOSTICS	AUSDIAGNOSTICS	UK2913	B.1.11	UK2913_1.22	2507553	2493996	360624441	12062.3334X	TRUE	TRUE	0.17	6
NORW-E860C	SUFFOLK				swab	nose-throat	Nextera	Nextera LITE	ILLUMINA	NextSeq 500		ORF1AB	AUSDIAGNOSTICS	AUSDIAGNOSTICS	37.07	ORF8	AUSDIAGNOSTICS	AUSDIAGNOSTICS				2351323	2049252	296274116	9941.7241X	FALSE	FALSE	76.09	7
NORW-E861B	CAMBRIDGESHIRE				swab	nose-throat	Nextera	Nextera LITE	ILLUMINA	NextSeq 500		ORF1AB	AUSDIAGNOSTICS	AUSDIAGNOSTICS	37.45	ORF8	AUSDIAGNOSTICS	AUSDIAGNOSTICS				1900916	31514	3626089	121.274X	FALSE	FALSE	95.23	1
NORW-E8648	NORFOLK	ERR4209692	ERS4631108	EPI_ISL_449169	swab	nose-throat	Nextera	Nextera LITE	ILLUMINA	NextSeq 500	24.66	ORF1AB	AUSDIAGNOSTICS	AUSDIAGNOSTICS	22.6	ORF8	AUSDIAGNOSTICS	AUSDIAGNOSTICS	UK5	B.1.1	UK5_1.168	2641975	2628776	380943713	12742.0689X	TRUE	TRUE	0.15	8
NORW-E8693	SUFFOLK	ERR4209556	ERS4630992	EPI_ISL_449173	swab	nose-throat	Nextera	Nextera LITE	ILLUMINA	NextSeq 500	23.93	ORF1AB	AUSDIAGNOSTICS	AUSDIAGNOSTICS	21.9	ORF8	AUSDIAGNOSTICS	AUSDIAGNOSTICS	UK5	B.1.1	UK5_1.155	1997456	1989730	288790235	9660.264X	TRUE	TRUE	0.05	10
NORW-E847B	NORFOLK				swab	nose-throat	Nextera	Nextera LITE	ILLUMINA	NextSeq 500		ORF1AB	AUSDIAGNOSTICS	AUSDIAGNOSTICS	37.95	ORF8	AUSDIAGNOSTICS	AUSDIAGNOSTICS				1075602	26739	3420947	114.4177X	FALSE	FALSE	96.82
NORW-E84D5	NORFOLK	ERR4243956	ERS4672422	EPI_ISL_449156	swab	nose-throat	Nextera	Nextera LITE	ILLUMINA	NextSeq 500	18.71	ORF1AB	AUSDIAGNOSTICS	AUSDIAGNOSTICS	17.83	ORF8	AUSDIAGNOSTICS	AUSDIAGNOSTICS	UK6	B.1.75	UK6_1.1.1	2976394	2964598	429386371	14362.2485X	TRUE	TRUE	0.17	7
NORW-E84E4	NORFOLK				swab	nose-throat	Nextera	Nextera LITE	ILLUMINA	NextSeq 500	37.88	ORF1AB	AUSDIAGNOSTICS	AUSDIAGNOSTICS	37.69	ORF8	AUSDIAGNOSTICS	AUSDIAGNOSTICS				1791462	329965	47643331	1593.4566X	FALSE	FALSE	91.55	1
NORW-E850F	NORFOLK	ERR4239824	ERS4668305	EPI_ISL_449157	swab	nose-throat	Nextera	Nextera LITE	ILLUMINA	NextSeq 500	22.04	ORF1AB	AUSDIAGNOSTICS	AUSDIAGNOSTICS	20.27	ORF8	AUSDIAGNOSTICS	AUSDIAGNOSTICS	UK5	B.1.1	UK5_1	3380127	3366071	489402924	16371.2159X	TRUE	TRUE	0.05	7
NORW-E854B	SUFFOLK				swab	nose-throat	Nextera	Nextera LITE	ILLUMINA	NextSeq 500	37.05	ORF1AB	AUSDIAGNOSTICS	AUSDIAGNOSTICS	34.97	ORF8	AUSDIAGNOSTICS	AUSDIAGNOSTICS				3342570	3035099	436731892	14616.1945X	FALSE	FALSE	54.51	19
NORW-E8578	NORFOLK	ERR4239614	ERS4668095	EPI_ISL_449160	swab	nose-throat	Nextera	Nextera LITE	ILLUMINA	NextSeq 500	31.86	ORF1AB	AUSDIAGNOSTICS	AUSDIAGNOSTICS	29.87	ORF8	AUSDIAGNOSTICS	AUSDIAGNOSTICS	UK5	B.1.1	UK5_1.168	2993322	2978370	431533647	14433.4387X	TRUE	TRUE	0.32	10
NORW-E85D2	NORFOLK				swab	nose-throat	Nextera	Nextera LITE	ILLUMINA	NextSeq 500	36.3	ORF1AB	AUSDIAGNOSTICS	AUSDIAGNOSTICS	34.39	ORF8	AUSDIAGNOSTICS	AUSDIAGNOSTICS	UK712	B.1.5	UK712_1.1	1262842	1059390	153023294	5118.7636X	TRUE	FALSE	15.6	17
NORW-E862A	SUFFOLK	ERR4239155	ERS4667637	EPI_ISL_449167	swab	nose-throat	Nextera	Nextera LITE	ILLUMINA	NextSeq 500	22.84	ORF1AB	AUSDIAGNOSTICS	AUSDIAGNOSTICS	21.31	ORF8	AUSDIAGNOSTICS	AUSDIAGNOSTICS	UK5	B.1.1	UK5_1.168	2297432	2180796	316053867	10571.9906X	TRUE	TRUE	0.14	8
NORW-E8639	NORFOLK	ERR4209478	ERS4630913	EPI_ISL_449168	swab	nose-throat	Nextera	Nextera LITE	ILLUMINA	NextSeq 500	13	ORF1AB	AUSDIAGNOSTICS	AUSDIAGNOSTICS	13	ORF8	AUSDIAGNOSTICS	AUSDIAGNOSTICS	UK2913	B.1.11	UK2913_1.22.1	744236	741297	108042025	3613.9113X	TRUE	TRUE	0.19	9
NORW-E86EE	SUFFOLK				swab	nose-throat	Nextera	Nextera LITE	ILLUMINA	NextSeq 500	37.92	ORF1AB	AUSDIAGNOSTICS	AUSDIAGNOSTICS		ORF8	AUSDIAGNOSTICS	AUSDIAGNOSTICS				2588408	1555107	225102779	7528.7502X	FALSE	FALSE	90.83	3
NORW-E6DEB	NORFOLK	ERR4209173	ERS4630609	EPI_ISL_448980	swab	nose-throat	Nextera	Nextera LITE	ILLUMINA	NextSeq 500	24.46	ORF1AB	AUSDIAGNOSTICS	AUSDIAGNOSTICS	22.81	ORF8	AUSDIAGNOSTICS	AUSDIAGNOSTICS	UK5	B.1.1	UK5_1.1	3172447	3161116	458342673	15330.7724X	TRUE	TRUE	0.1	8
NORW-E6DFA	CAMBRIDGESHIRE				swab	nose-throat	Nextera	Nextera LITE	ILLUMINA	NextSeq 500		ORF1AB	AUSDIAGNOSTICS	AUSDIAGNOSTICS	37.98	ORF8	AUSDIAGNOSTICS	AUSDIAGNOSTICS				1545283	4678	122957	4.1119X	FALSE	FALSE	99.13	3
NORW-E6E60	SUFFOLK	ERR4209278	ERS4630713	EPI_ISL_448984	swab	nose-throat	Nextera	Nextera LITE	ILLUMINA	NextSeq 500	21.39	ORF1AB	AUSDIAGNOSTICS	AUSDIAGNOSTICS	20.23	ORF8	AUSDIAGNOSTICS	AUSDIAGNOSTICS	UK5	B.1.1	UK5_1.168	2746442	2662861	386017889	12911.8967X	TRUE	TRUE	0.09	9
NORW-E6E8E	NORFOLK	ERR4209298	ERS4630733	EPI_ISL_448985	swab	nose-throat	Nextera	Nextera LITE	ILLUMINA	NextSeq 500	28.14	ORF1AB	AUSDIAGNOSTICS	AUSDIAGNOSTICS	25.93	ORF8	AUSDIAGNOSTICS	AUSDIAGNOSTICS	UK5	B.1.1	UK5_1.1.1	2975871	2949078	427487864	14301.7623X	TRUE	TRUE	0.08	11
NORW-E6F12	SUFFOLK	ERR4240226	ERS4668707	EPI_ISL_448992	swab	nose-throat	Nextera	Nextera LITE	ILLUMINA	NextSeq 500	28.77	ORF1AB	AUSDIAGNOSTICS	AUSDIAGNOSTICS	26.49	ORF8	AUSDIAGNOSTICS	AUSDIAGNOSTICS	UK976	B.1.5.5	UK976_1	2393062	2350188	340480838	11389.8971X	TRUE	TRUE	0.06	6
NORW-E711B	LINCOLNSHIRE	ERR4239170	ERS4667652	EPI_ISL_449003	swab	nose-throat	Nextera	Nextera LITE	ILLUMINA	NextSeq 500	24.72	ORF1AB	AUSDIAGNOSTICS	AUSDIAGNOSTICS	22.77	ORF8	AUSDIAGNOSTICS	AUSDIAGNOSTICS	UK6	B.1.75	UK6_1	3071577	3059733	443904022	14848.1397X	TRUE	TRUE	0.09	6
NORW-E7139	SUFFOLK	ERR4239863	ERS4668344	EPI_ISL_449005	swab	nose-throat	Nextera	Nextera LITE	ILLUMINA	NextSeq 500	20.55	ORF1AB	AUSDIAGNOSTICS	AUSDIAGNOSTICS	19.58	ORF8	AUSDIAGNOSTICS	AUSDIAGNOSTICS	UK2913	B.1.11	UK2913_1.1.1	2937746	2893663	418909041	14013.2312X	TRUE	TRUE	0.06	7
NORW-E7175	SUFFOLK	ERR4210014	ERS4631443	EPI_ISL_449008	swab	nose-throat	Nextera	Nextera LITE	ILLUMINA	NextSeq 500	19.72	ORF1AB	AUSDIAGNOSTICS	AUSDIAGNOSTICS	18.52	ORF8	AUSDIAGNOSTICS	AUSDIAGNOSTICS	UK2913	B.1.11	UK2913_1.1.2.1	3332059	3270511	474256395	15863.0642X	TRUE	TRUE	0.07	8
NORW-E71FD	SUFFOLK				swab	nose-throat	Nextera	Nextera LITE	ILLUMINA	NextSeq 500	38.01	ORF1AB	AUSDIAGNOSTICS	AUSDIAGNOSTICS	36.41	ORF8	AUSDIAGNOSTICS	AUSDIAGNOSTICS				1164241	151679	21417320	716.3287X	FALSE	FALSE	70.36	3
NORW-E83F6	NORFOLK	ERR4239938	ERS4668419	EPI_ISL_449148	swab	nose-throat	Nextera	Nextera LITE	ILLUMINA	NextSeq 500	18.04	ORF1AB	AUSDIAGNOSTICS	AUSDIAGNOSTICS	17.04	ORF8	AUSDIAGNOSTICS	AUSDIAGNOSTICS	UK5	B.1.1	UK5_1	2632486	2623404	380291315	12720.248X	TRUE	TRUE	0.06	11
NORW-E8420	NORFOLK	ERR4209853	ERS4631282	EPI_ISL_449151	swab	nose-throat	Nextera	Nextera LITE	ILLUMINA	NextSeq 500	29.04	ORF1AB	AUSDIAGNOSTICS	AUSDIAGNOSTICS	27.82	ORF8	AUSDIAGNOSTICS	AUSDIAGNOSTICS	UK615	B.1.1	UK615_1.1	2310145	2256770	327762169	10963.5377X	TRUE	TRUE	0.06	10
NORW-E843F	NORFOLK				swab	nose-throat	Nextera	Nextera LITE	ILLUMINA	NextSeq 500	37.84	ORF1AB	AUSDIAGNOSTICS	AUSDIAGNOSTICS	36.64	ORF8	AUSDIAGNOSTICS	AUSDIAGNOSTICS	UK554	B	UK1832_1	1959435	1165775	168818832	5646.2465X	TRUE	FALSE	43.49	7
NORW-E845D	NORFOLK				swab	nose-throat	Nextera	Nextera LITE	ILLUMINA	NextSeq 500	36.14	ORF1AB	AUSDIAGNOSTICS	AUSDIAGNOSTICS	33.45	ORF8	AUSDIAGNOSTICS	AUSDIAGNOSTICS	UK5741	B.1	UK5741_1	2580793	2400435	348579132	11661.7143X	TRUE	FALSE	26.71	22
NORW-E846C	SUFFOLK				swab	nose-throat	Nextera	Nextera LITE	ILLUMINA	NextSeq 500		ORF1AB	AUSDIAGNOSTICS	AUSDIAGNOSTICS	37.96	ORF8	AUSDIAGNOSTICS	AUSDIAGNOSTICS				1846777	257873	36436182	1218.6186X	FALSE	FALSE	97.97	2
NORW-E84C6	NORFOLK				swab	nose-throat	Nextera	Nextera LITE	ILLUMINA	NextSeq 500	38.07	ORF1AB	AUSDIAGNOSTICS	AUSDIAGNOSTICS		ORF8	AUSDIAGNOSTICS	AUSDIAGNOSTICS				1882204	125826	17718587	592.593X	FALSE	FALSE	91.04	1
NORW-E84F3	NORFOLK				swab	nose-throat	Nextera	Nextera LITE	ILLUMINA	NextSeq 500	37.84	ORF1AB	AUSDIAGNOSTICS	AUSDIAGNOSTICS	34.86	ORF8	AUSDIAGNOSTICS	AUSDIAGNOSTICS				2723101	1238891	176290383	5896.1051X	FALSE	FALSE	84.73	14
NORW-E852D	LINCOLNSHIRE	ERR4209949	ERS4631374	EPI_ISL_449159	swab	nose-throat	Nextera	Nextera LITE	ILLUMINA	NextSeq 500	26.16	ORF1AB	AUSDIAGNOSTICS	AUSDIAGNOSTICS	24.8	ORF8	AUSDIAGNOSTICS	AUSDIAGNOSTICS	UK1022	B.1.1.10	UK1022_1.3.1	2244954	2230631	324096798	10841.2516X	TRUE	TRUE	0.17	12
NORW-E8569	CAMBRIDGESHIRE				swab	nose-throat	Nextera	Nextera LITE	ILLUMINA	NextSeq 500	36.46	ORF1AB	AUSDIAGNOSTICS	AUSDIAGNOSTICS	34.76	ORF8	AUSDIAGNOSTICS	AUSDIAGNOSTICS	UK191	B.1.77	UK191_1.4	3585394	3370723	487427021	16302.5078X	TRUE	FALSE	12.03	10
NORW-E8596	SUFFOLK	ERR4209163	ERS4630599	EPI_ISL_449162	swab	nose-throat	Nextera	Nextera LITE	ILLUMINA	NextSeq 500	31.82	ORF1AB	AUSDIAGNOSTICS	AUSDIAGNOSTICS	30.56	ORF8	AUSDIAGNOSTICS	AUSDIAGNOSTICS	UK5	B.1.1	UK5_1	2919786	2801845	406960408	13611.4652X	TRUE	TRUE	0.08	8
NORW-E85A5	NORFOLK				swab	nose-throat	Nextera	Nextera LITE	ILLUMINA	NextSeq 500	37.69	ORF1AB	AUSDIAGNOSTICS	AUSDIAGNOSTICS	35.43	ORF8	AUSDIAGNOSTICS	AUSDIAGNOSTICS				945034	99001	13910872	465.3536X	FALSE	FALSE	72.05	4
NORW-E85B4	NORFOLK	ERR4240019	ERS4668499	EPI_ISL_449163	swab	nose-throat	Nextera	Nextera LITE	ILLUMINA	NextSeq 500	24.45	ORF1AB	AUSDIAGNOSTICS	AUSDIAGNOSTICS	22.1	ORF8	AUSDIAGNOSTICS	AUSDIAGNOSTICS	UK5663	B.2	UK5663_1	3017804	2992052	433007740	14484.7632X	TRUE	TRUE	0.05	5
NORW-E85C3	NORFOLK	ERR4209465	ERS4630899	EPI_ISL_449164	swab	nose-throat	Nextera	Nextera LITE	ILLUMINA	NextSeq 500	30.59	ORF1AB	AUSDIAGNOSTICS	AUSDIAGNOSTICS	28.51	ORF8	AUSDIAGNOSTICS	AUSDIAGNOSTICS	UK855	B.1.1	UK855_1.1.1	2591589	2575160	374144427	12513.9796X	TRUE	TRUE	0.08	12
NORW-E85F0	SUFFOLK	ERR4209851	ERS4631279	EPI_ISL_449166	swab	nose-throat	Nextera	Nextera LITE	ILLUMINA	NextSeq 500	17.36	ORF1AB	AUSDIAGNOSTICS	AUSDIAGNOSTICS	16.25	ORF8	AUSDIAGNOSTICS	AUSDIAGNOSTICS	UK5	B.1.1	UK5_1.168	2684414	2672722	387612603	12965.5316X	TRUE	TRUE	0.06	8
NORW-E8657	BEDFORDSHIRE				swab	nose-throat	Nextera	Nextera LITE	ILLUMINA	NextSeq 500	37.83	ORF1AB	AUSDIAGNOSTICS	AUSDIAGNOSTICS	36.04	ORF8	AUSDIAGNOSTICS	AUSDIAGNOSTICS				1030272	87222	12375698	413.9109X	FALSE	FALSE	89.33	6
NORW-E8675	NORFOLK	ERR4209867	ERS4631296	EPI_ISL_449171	swab	nose-throat	Nextera	Nextera LITE	ILLUMINA	NextSeq 500	29.19	ORF1AB	AUSDIAGNOSTICS	AUSDIAGNOSTICS	26.73	ORF8	AUSDIAGNOSTICS	AUSDIAGNOSTICS	UK12	B.1.11	UK12_1.3	3053172	2694900	390616330	13068.3025X	TRUE	TRUE	0.14	9
NORW-E8684	SUFFOLK	ERR4209323	ERS4630759	EPI_ISL_449172	swab	nose-throat	Nextera	Nextera LITE	ILLUMINA	NextSeq 500	20.72	ORF1AB	AUSDIAGNOSTICS	AUSDIAGNOSTICS	19.26	ORF8	AUSDIAGNOSTICS	AUSDIAGNOSTICS	UK5	B.1.1	UK5_1.168	2568771	2559619	371332233	12420.9437X	TRUE	TRUE	0.06	8
NORW-E86B1	SUFFOLK	ERR4209970	ERS4631398	EPI_ISL_449175	swab	nose-throat	Nextera	Nextera LITE	ILLUMINA	NextSeq 500	30.5	ORF1AB	AUSDIAGNOSTICS	AUSDIAGNOSTICS	28.22	ORF8	AUSDIAGNOSTICS	AUSDIAGNOSTICS	UK2913	B.1.11	UK2913_1.1.1.1.1	3178610	3162570	458966615	15351.9184X	TRUE	TRUE	0.08	13
NORW-E86C0	NORFOLK	ERR4239973	ERS4668452	EPI_ISL_448223	swab	nose-throat	Nextera	Nextera LITE	ILLUMINA	NextSeq 500	24.23	ORF1AB	AUSDIAGNOSTICS	AUSDIAGNOSTICS	21.99	ORF8	AUSDIAGNOSTICS	AUSDIAGNOSTICS	UK530	B.1.1	UK530_1	6141925	6113550	886832117	29665.1931X	TRUE	TRUE	0.03	10
NORW-E8709	NORFOLK	ERR4239801	ERS4668282	EPI_ISL_448226	swab	nose-throat	Nextera	Nextera LITE	ILLUMINA	NextSeq 500	20.61	ORF1AB	AUSDIAGNOSTICS	AUSDIAGNOSTICS	19.5	ORF8	AUSDIAGNOSTICS	AUSDIAGNOSTICS	UK5	B.1.1	UK5_1.307.1.1.1.1	3145029	3132196	453392797	15166.5293X	TRUE	TRUE	0.05	12
NORW-E6DBE	NORFOLK				swab	nose-throat	Nextera	Nextera LITE	ILLUMINA	NextSeq 500	22.26	ORF1AB	AUSDIAGNOSTICS	AUSDIAGNOSTICS	20.3	ORF8	AUSDIAGNOSTICS	AUSDIAGNOSTICS	UK5	B.1.1	UK5_1.9	3976490	3948955	570760039	19093.8758X	TRUE	TRUE	0.04	11
NORW-E6DDC	NORFOLK	ERR4210089	ERS4631517	EPI_ISL_448979	swab	nose-throat	Nextera	Nextera LITE	ILLUMINA	NextSeq 500	22.51	ORF1AB	AUSDIAGNOSTICS	AUSDIAGNOSTICS	20.37	ORF8	AUSDIAGNOSTICS	AUSDIAGNOSTICS	UK2913	B.1.11	UK2913_1.23	2914524	2897446	419157891	14020.4559X	TRUE	TRUE	0.03	7
NORW-E6E7F	NORFOLK				swab	nose-throat	Nextera	Nextera LITE	ILLUMINA	NextSeq 500		ORF1AB	AUSDIAGNOSTICS	AUSDIAGNOSTICS	35.02	ORF8	AUSDIAGNOSTICS	AUSDIAGNOSTICS				949078	14239	1449837	48.4896X	FALSE	FALSE	96.19
NORW-E6EF7		ERR4210029	ERS4631456	EPI_ISL_448990	swab	nose-throat	Nextera	Nextera LITE	ILLUMINA	NextSeq 500	33.85	ORF1AB	AUSDIAGNOSTICS	AUSDIAGNOSTICS	30.9	ORF8	AUSDIAGNOSTICS	AUSDIAGNOSTICS	UK72	B	UK72_1.15	3202485	2855848	413580665	13834.8887X	TRUE	TRUE	0.9	11
NORW-E6F5E	NORFOLK				swab	nose-throat	Nextera	Nextera LITE	ILLUMINA	NextSeq 500		ORF1AB	AUSDIAGNOSTICS	AUSDIAGNOSTICS	36.24	ORF8	AUSDIAGNOSTICS	AUSDIAGNOSTICS				2154223	707732	101766118	3404.1256X	FALSE	FALSE	75.77	6
NORW-E6F8B	NORFOLK				swab	nose-throat	Nextera	Nextera LITE	ILLUMINA	NextSeq 500	29.94	ORF1AB	AUSDIAGNOSTICS	AUSDIAGNOSTICS	28.15	ORF8	AUSDIAGNOSTICS	AUSDIAGNOSTICS	UK2913	B.1.p11	UK2913_1.6.2.1	2720398	2615586	378560876	12662.8031X	TRUE	TRUE	0.77	7
NORW-E6F9A	NORFOLK	ERR4239430	ERS4667912	EPI_ISL_448994	swab	nose-throat	Nextera	Nextera LITE	ILLUMINA	NextSeq 500	25.67	ORF1AB	AUSDIAGNOSTICS	AUSDIAGNOSTICS	24.3	ORF8	AUSDIAGNOSTICS	AUSDIAGNOSTICS	UK6	B.1.75	UK6_1.1.1	2560326	2549882	370373476	12388.2884X	TRUE	TRUE	0.17	8
NORW-E6FA9	NORFOLK	ERR4209202	ERS4630638	EPI_ISL_448995	swab	nose-throat	Nextera	Nextera LITE	ILLUMINA	NextSeq 500	21.11	ORF1AB	AUSDIAGNOSTICS	AUSDIAGNOSTICS	19.51	ORF8	AUSDIAGNOSTICS	AUSDIAGNOSTICS	UK855	B.1.1	UK855_1.1.1	3140948	2926155	424721158	14207.2976X	TRUE	TRUE	0.08	11
NORW-E703C	NORFOLK	ERR4239981	ERS4668462	EPI_ISL_448998	swab	nose-throat	Nextera	Nextera LITE	ILLUMINA	NextSeq 500	28.56	ORF1AB	AUSDIAGNOSTICS	AUSDIAGNOSTICS	26.72	ORF8	AUSDIAGNOSTICS	AUSDIAGNOSTICS	UK5	B.1.1	UK5_1.9.1	3879655	3863678	560942597	18765.0445X	TRUE	TRUE	0.08	9
NORW-E705A	NORFOLK	ERR4239444	ERS4667926	EPI_ISL_448999	swab	nose-throat	Nextera	Nextera LITE	ILLUMINA	NextSeq 500	33.75	ORF1AB	AUSDIAGNOSTICS	AUSDIAGNOSTICS	31.42	ORF8	AUSDIAGNOSTICS	AUSDIAGNOSTICS	UK415	B.1.111	UK415_1	3255697	3234812	468097354	15657.8803X	TRUE	TRUE	0.83	9
NORW-E7078	NORFOLK	ERR4239675	ERS4668156	EPI_ISL_449001	swab	nose-throat	Nextera	Nextera LITE	ILLUMINA	NextSeq 500	29.56	ORF1AB	AUSDIAGNOSTICS	AUSDIAGNOSTICS	28.22	ORF8	AUSDIAGNOSTICS	AUSDIAGNOSTICS	UK615	B.1.1	UK615_1	4050455	4023239	581551907	19451.7852X	TRUE	TRUE	0.08	8
NORW-E712A	NORFOLK	ERR4209486	ERS4630921	EPI_ISL_449004	swab	nose-throat	Nextera	Nextera LITE	ILLUMINA	NextSeq 500	25.92	ORF1AB	AUSDIAGNOSTICS	AUSDIAGNOSTICS	22.28	ORF8	AUSDIAGNOSTICS	AUSDIAGNOSTICS	UK5	B.1.1	UK5_1.9	2749797	2724050	395255304	13223.3655X	TRUE	TRUE	0.05	11
NORW-E7166	LINCOLNSHIRE	ERR4240234	ERS4668713	EPI_ISL_449007	swab	nose-throat	Nextera	Nextera LITE	ILLUMINA	NextSeq 500	26.29	ORF1AB	AUSDIAGNOSTICS	AUSDIAGNOSTICS	24.73	ORF8	AUSDIAGNOSTICS	AUSDIAGNOSTICS	UK6	B.1.75	UK6_1.1	3576379	3563476	516887038	17291.1414X	TRUE	TRUE	0.1	6
NORW-E71A2	NORFOLK	ERR4239384	ERS4667865	EPI_ISL_449010	swab	nose-throat	Nextera	Nextera LITE	ILLUMINA	NextSeq 500	29.96	ORF1AB	AUSDIAGNOSTICS	AUSDIAGNOSTICS	28.02	ORF8	AUSDIAGNOSTICS	AUSDIAGNOSTICS	UK5	B.1.1	UK5_1.174	3409055	3386275	490783147	16416.8949X	TRUE	TRUE	0.08	8
NORW-E71C0	NORFOLK	ERR4209677	ERS4631115	EPI_ISL_449012	swab	nose-throat	Nextera	Nextera LITE	ILLUMINA	NextSeq 500	22.82	ORF1AB	AUSDIAGNOSTICS	AUSDIAGNOSTICS	21.78	ORF8	AUSDIAGNOSTICS	AUSDIAGNOSTICS	UK5	B.1.1	UK5_1.168	3282819	3264632	472814705	15814.8636X	TRUE	TRUE	0.15	8
NORW-E71DF	NORFOLK				swab	nose-throat	Nextera	Nextera LITE	ILLUMINA	NextSeq 500	37.72	ORF1AB	AUSDIAGNOSTICS	AUSDIAGNOSTICS	37.24	ORF8	AUSDIAGNOSTICS	AUSDIAGNOSTICS				1395206	151490	21180280	708.3759X	FALSE	FALSE	94.7	1
NORW-E7209	NORFOLK				swab	nose-throat	Nextera	Nextera LITE	ILLUMINA	NextSeq 500	23.84	ORF1AB	AUSDIAGNOSTICS	AUSDIAGNOSTICS	21.97	ORF8	AUSDIAGNOSTICS	AUSDIAGNOSTICS	UK5	B.1.1	UK5_1	2423290	2406156	347317055	11618.3392X	TRUE	TRUE	0.1	11
NORW-E7218	NORFOLK				swab	nose-throat	Nextera	Nextera LITE	ILLUMINA	NextSeq 500	38.21	ORF1AB	AUSDIAGNOSTICS	AUSDIAGNOSTICS	36.18	ORF8	AUSDIAGNOSTICS	AUSDIAGNOSTICS				1036419	242255	35046671	1173.5708X	FALSE	FALSE	88.8	4
NORW-E7245	CAMBRIDGESHIRE				swab	nose-throat	Nextera	Nextera LITE	ILLUMINA	NextSeq 500	37.74	ORF1AB	AUSDIAGNOSTICS	AUSDIAGNOSTICS	37.85	ORF8	AUSDIAGNOSTICS	AUSDIAGNOSTICS				1924328	6805	173997	5.8189X	FALSE	FALSE	98.54	3
NORW-E7272	NORFOLK	ERR4210061	ERS4631490	EPI_ISL_449015	swab	nose-throat	Nextera	Nextera LITE	ILLUMINA	NextSeq 500	17.17	ORF1AB	AUSDIAGNOSTICS	AUSDIAGNOSTICS	16.39	ORF8	AUSDIAGNOSTICS	AUSDIAGNOSTICS	UK5676	B.2	UK5676_1.49	2946230	2920997	422646785	14138.9328X	TRUE	TRUE	0.06	5
NORW-E7281	NORFOLK				swab	nose-throat	Nextera	Nextera LITE	ILLUMINA	NextSeq 500	37.77	ORF1AB	AUSDIAGNOSTICS	AUSDIAGNOSTICS	35.77	ORF8	AUSDIAGNOSTICS	AUSDIAGNOSTICS				1798029	1060883	153082073	5119.974X	FALSE	FALSE	55.65	13
NORW-E7290	NORFOLK	ERR4209909	ERS4631338	EPI_ISL_449016	swab	nose-throat	Nextera	Nextera LITE	ILLUMINA	NextSeq 500	33.52	ORF1AB	AUSDIAGNOSTICS	AUSDIAGNOSTICS	31.85	ORF8	AUSDIAGNOSTICS	AUSDIAGNOSTICS	UK615	B.1.1	UK615_1.1	3616477	3573860	514528410	17212.2952X	TRUE	TRUE	0.32	13
NORW-E72DC	NORFOLK	ERR4209604	ERS4631041	EPI_ISL_449020	swab	nose-throat	Nextera	Nextera LITE	ILLUMINA	NextSeq 500	31.84	ORF1AB	AUSDIAGNOSTICS	AUSDIAGNOSTICS	29.6	ORF8	AUSDIAGNOSTICS	AUSDIAGNOSTICS	UK5	B.1.1	UK5_1.1	2431257	2289178	331900532	11101.8494X	TRUE	TRUE	0.08	11
NORW-E7351	NORFOLK	ERR4209903	ERS4631331	EPI_ISL_449026	swab	nose-throat	Nextera	Nextera LITE	ILLUMINA	NextSeq 500	26.18	ORF1AB	AUSDIAGNOSTICS	AUSDIAGNOSTICS	24.03	ORF8	AUSDIAGNOSTICS	AUSDIAGNOSTICS	UK5	B.1.1	UK5_1.168	3313366	3286595	475556818	15907.314X	TRUE	TRUE	0.02	9
NORW-E739D	NORFOLK	ERR4210044	ERS4631472	EPI_ISL_449030	swab	nose-throat	Nextera	Nextera LITE	ILLUMINA	NextSeq 500	30.31	ORF1AB	AUSDIAGNOSTICS	AUSDIAGNOSTICS	28.14	ORF8	AUSDIAGNOSTICS	AUSDIAGNOSTICS	UK415	B.1.111	UK415_1	3095618	2967545	429294486	14363.5092X	TRUE	TRUE	0.86	9
NORW-E85E1	NORFOLK	ERR4209445	ERS4630882	EPI_ISL_449165	swab	nose-throat	Nextera	Nextera LITE	ILLUMINA	NextSeq 500	26.54	ORF1AB	AUSDIAGNOSTICS	AUSDIAGNOSTICS	24.92	ORF8	AUSDIAGNOSTICS	AUSDIAGNOSTICS	UK5	B.1.1	UK5_1.168	2532390	2469509	358139045	11980.0465X	TRUE	TRUE	0.08	8
NORW-E6E51	CAMBRIDGESHIRE				swab	nose-throat	Nextera	Nextera LITE	ILLUMINA	NextSeq 500	37.92	ORF1AB	AUSDIAGNOSTICS	AUSDIAGNOSTICS	37.87	ORF8	AUSDIAGNOSTICS	AUSDIAGNOSTICS				3742909	3622467	516013444	17258.6901X	FALSE	FALSE	87.28	5
NORW-E6ECA	NORFOLK	ERR4240249	ERS4668729	EPI_ISL_448989	swab	nose-throat	Nextera	Nextera LITE	ILLUMINA	NextSeq 500	33.43	ORF1AB	AUSDIAGNOSTICS	AUSDIAGNOSTICS	31.21	ORF8	AUSDIAGNOSTICS	AUSDIAGNOSTICS	UK5	B.1.1	UK5_1.180	2734918	2673797	387481887	12961.7745X	TRUE	TRUE	0.95	20
NORW-E6EE8	NORFOLK				swab	nose-throat	Nextera	Nextera LITE	ILLUMINA	NextSeq 500	28.88	ORF1AB	AUSDIAGNOSTICS	AUSDIAGNOSTICS	27.13	ORF8	AUSDIAGNOSTICS	AUSDIAGNOSTICS	UK5	B.1.1	UK5_1.66	3075932	3064628	444975184	14883.4755X	TRUE	TRUE	0.08	9
NORW-E6FF4	NORFOLK	ERR4239640	ERS4668121	EPI_ISL_448997	swab	nose-throat	Nextera	Nextera LITE	ILLUMINA	NextSeq 500	33.43	ORF1AB	AUSDIAGNOSTICS	AUSDIAGNOSTICS	31.31	ORF8	AUSDIAGNOSTICS	AUSDIAGNOSTICS	UK5	B.1.1	UK5_1.174.2	3397244	3351662	485696893	16246.0817X	TRUE	TRUE	0.08	9
NORW-E702D	NORFOLK	ERR4239670	ERS4668151	EPI_ISL_480330	swab	nose-throat	Nextera	Nextera LITE	ILLUMINA	NextSeq 500	33.74	ORF1AB	AUSDIAGNOSTICS	AUSDIAGNOSTICS	30.16	ORF8	AUSDIAGNOSTICS	AUSDIAGNOSTICS	UK88	B	UK72_1.33	1840267	1772944	255959760	8567.1146X	TRUE	TRUE	1.74	59
NORW-E70A5	NORFOLK				swab	nose-throat	Nextera	Nextera LITE	ILLUMINA	NextSeq 500	36.65	ORF1AB	AUSDIAGNOSTICS	AUSDIAGNOSTICS	33.02	ORF8	AUSDIAGNOSTICS	AUSDIAGNOSTICS	UK5676	B.2	UK5676_1	3720999	3602223	522479794	17476.0493X	TRUE	FALSE	9.74	14
NORW-E7148	NORFOLK	ERR4239131	ERS4667612	EPI_ISL_449006	swab	nose-throat	Nextera	Nextera LITE	ILLUMINA	NextSeq 500	21.74	ORF1AB	AUSDIAGNOSTICS	AUSDIAGNOSTICS	19.89	ORF8	AUSDIAGNOSTICS	AUSDIAGNOSTICS	UK5	B.1.1	UK5_1.168	2978074	2920534	422794803	14143.065X	TRUE	TRUE	0.04	8
NORW-E7193	NORFOLK	ERR4239766	ERS4668248	EPI_ISL_449009	swab	nose-throat	Nextera	Nextera LITE	ILLUMINA	NextSeq 500	18.81	ORF1AB	AUSDIAGNOSTICS	AUSDIAGNOSTICS	17.67	ORF8	AUSDIAGNOSTICS	AUSDIAGNOSTICS	UK72	B	UK72_1.33	3181865	3171777	460352700	15398.3896X	TRUE	TRUE	0.11	7
NORW-E71B1	NORFOLK	ERR4239146	ERS4667627	EPI_ISL_449011	swab	nose-throat	Nextera	Nextera LITE	ILLUMINA	NextSeq 500	23.23	ORF1AB	AUSDIAGNOSTICS	AUSDIAGNOSTICS	22.04	ORF8	AUSDIAGNOSTICS	AUSDIAGNOSTICS	UK5	B.1.1	UK5_1.168	3066309	3053193	442759180	14810.0418X	TRUE	TRUE	0.07	9
NORW-E7254	NORFOLK	ERR4240041	ERS4668523	EPI_ISL_449014	swab	nose-throat	Nextera	Nextera LITE	ILLUMINA	NextSeq 500	33.03	ORF1AB	AUSDIAGNOSTICS	AUSDIAGNOSTICS	30.56	ORF8	AUSDIAGNOSTICS	AUSDIAGNOSTICS	UK2913	B.1.11	UK2913_1	2667512	2223364	319842202	10703.0751X	TRUE	TRUE	0.84	9
NORW-E72BE	NORFOLK	ERR4209133	ERS4630570	EPI_ISL_449018	swab	nose-throat	Nextera	Nextera LITE	ILLUMINA	NextSeq 500	32.1	ORF1AB	AUSDIAGNOSTICS	AUSDIAGNOSTICS	29.52	ORF8	AUSDIAGNOSTICS	AUSDIAGNOSTICS	UK5	B.1.1	UK5_1.9.1	3513567	3494202	506917577	16959.0077X	TRUE	TRUE	0.08	10
NORW-E72CD	NORFOLK	ERR4239338	ERS4667819	EPI_ISL_449019	swab	nose-throat	Nextera	Nextera LITE	ILLUMINA	NextSeq 500	28.25	ORF1AB	AUSDIAGNOSTICS	AUSDIAGNOSTICS	26.34	ORF8	AUSDIAGNOSTICS	AUSDIAGNOSTICS	UK2464	B.1	UK2464_1	3010073	2997498	434953781	14550.0275X	TRUE	TRUE	0.08	7
NORW-E7333	CAMBRIDGESHIRE	ERR4239087	ERS4667568	EPI_ISL_449025	swab	nose-throat	Nextera	Nextera LITE	ILLUMINA	NextSeq 500	21.46	ORF1AB	AUSDIAGNOSTICS	AUSDIAGNOSTICS	20.48	ORF8	AUSDIAGNOSTICS	AUSDIAGNOSTICS	UK5	B.1.1	UK5_1.1	3435377	3416183	494194161	16530.1352X	TRUE	TRUE	0.14	11
NORW-E738E	NORFOLK	ERR4209250	ERS4630686	EPI_ISL_449029	swab	nose-throat	Nextera	Nextera LITE	ILLUMINA	NextSeq 500	28.35	ORF1AB	AUSDIAGNOSTICS	AUSDIAGNOSTICS	26.53	ORF8	AUSDIAGNOSTICS	AUSDIAGNOSTICS	UK5	B.1.1	UK5_1	3119168	3105221	450859565	15082.2366X	TRUE	TRUE	0.08	10
NORW-E73BB	NORFOLK	ERR4210008	ERS4631435	EPI_ISL_449031	swab	nose-throat	Nextera	Nextera LITE	ILLUMINA	NextSeq 500	17.18	ORF1AB	AUSDIAGNOSTICS	AUSDIAGNOSTICS	16.28	ORF8	AUSDIAGNOSTICS	AUSDIAGNOSTICS	UK5	B.1.1	UK5_1.9.1	3645639	3632600	526279908	17603.4054X	TRUE	TRUE	0.11	10
NORW-E6DAF	NORFOLK	ERR4246515	ERS4673721	EPI_ISL_453545	swab	nose-throat	Nextera	Nextera LITE	ILLUMINA	NextSeq 500	31.36	ORF1AB	AUSDIAGNOSTICS	AUSDIAGNOSTICS	31.85	ORF8	AUSDIAGNOSTICS	AUSDIAGNOSTICS	UK5	B.1.1	UK5_1.180	1445826	1353198	191341736	6400.1413X	TRUE	TRUE	0.05	9
NORW-E6E33	NORFOLK	ERR4246739	ERS4673943	EPI_ISL_453546	swab	nose-throat	Nextera	Nextera LITE	ILLUMINA	NextSeq 500	18.32	ORF1AB	AUSDIAGNOSTICS	AUSDIAGNOSTICS	17.1	ORF8	AUSDIAGNOSTICS	AUSDIAGNOSTICS	UK415	B.1.111	UK415_1.1	1614685	1605891	226783007	7585.9352X	TRUE	TRUE	0.12	10
NORW-E6E42	CAMBRIDGESHIRE	ERR4239778	ERS4668260	EPI_ISL_448983	swab	nose-throat	Nextera	Nextera LITE	ILLUMINA	NextSeq 500	16.96	ORF1AB	AUSDIAGNOSTICS	AUSDIAGNOSTICS	15.81	ORF8	AUSDIAGNOSTICS	AUSDIAGNOSTICS	UK6	B.1.75	UK6_1.1	3185203	3169399	458127914	15324.9023X	TRUE	TRUE	0.06	8
NORW-E6EBB	SUFFOLK	ERR4239803	ERS4668285	EPI_ISL_448988	swab	nose-throat	Nextera	Nextera LITE	ILLUMINA	NextSeq 500	19.05	ORF1AB	AUSDIAGNOSTICS	AUSDIAGNOSTICS	17.99	ORF8	AUSDIAGNOSTICS	AUSDIAGNOSTICS	UK983	B.1.5.5	UK983_1.1	3226721	3216431	465921543	15584.5013X	TRUE	TRUE	0.07	10
NORW-E700F	NORFOLK				swab	nose-throat	Nextera	Nextera LITE	ILLUMINA	NextSeq 500	37.98	ORF1AB	AUSDIAGNOSTICS	AUSDIAGNOSTICS	35.49	ORF8	AUSDIAGNOSTICS	AUSDIAGNOSTICS				21322	11382	1648993	55.1679X	FALSE	FALSE	53.98	7
NORW-E701E	CAMBRIDGESHIRE	ERR4246520	ERS4673726	EPI_ISL_453549	swab	nose-throat	Nextera	Nextera LITE	ILLUMINA	NextSeq 500	31.1	ORF1AB	AUSDIAGNOSTICS	AUSDIAGNOSTICS	29.34	ORF8	AUSDIAGNOSTICS	AUSDIAGNOSTICS	UK5	B.1.1	UK5_1	1479480	1440093	203658147	6811.8977X	TRUE	TRUE	1.35	9
NORW-E704B	LINCOLNSHIRE	ERR4243737	ERS4672203	EPI_ISL_453550	swab	nose-throat	Nextera	Nextera LITE	ILLUMINA	NextSeq 500	27.99	ORF1AB	AUSDIAGNOSTICS	AUSDIAGNOSTICS	26.33	ORF8	AUSDIAGNOSTICS	AUSDIAGNOSTICS	UK6	B.1.75	UK6_1.1	1457518	1372644	193822758	6483.552X	TRUE	TRUE	0.95	7
NORW-E7069	NORFOLK	ERR4239842	ERS4668323	EPI_ISL_449000	swab	nose-throat	Nextera	Nextera LITE	ILLUMINA	NextSeq 500	17.42	ORF1AB	AUSDIAGNOSTICS	AUSDIAGNOSTICS	16.26	ORF8	AUSDIAGNOSTICS	AUSDIAGNOSTICS	UK2913	B.1.11	UK2913_1.22.5	44589	44402	6365356	212.9341X	TRUE	TRUE	0.62	8
NORW-E7087	NORFOLK				swab	nose-throat	Nextera	Nextera LITE	ILLUMINA	NextSeq 500		ORF1AB	AUSDIAGNOSTICS	AUSDIAGNOSTICS	37.99	ORF8	AUSDIAGNOSTICS	AUSDIAGNOSTICS				2136104	54883	6938742	232.0686X	FALSE	FALSE	95.04	1
NORW-E70B4	NORFOLK				swab	nose-throat	Nextera	Nextera LITE	ILLUMINA	NextSeq 500		ORF1AB	AUSDIAGNOSTICS	AUSDIAGNOSTICS	37.21	ORF8	AUSDIAGNOSTICS	AUSDIAGNOSTICS				2265346	219696	31015143	1047.6189X	FALSE	FALSE	93.49	6
NORW-E7184	NORFOLK				swab	nose-throat	Nextera	Nextera LITE	ILLUMINA	NextSeq 500	34.51	ORF1AB	AUSDIAGNOSTICS	AUSDIAGNOSTICS	31.63	ORF8	AUSDIAGNOSTICS	AUSDIAGNOSTICS	UK913	B.1.1	UK913_1	1758155	349757	49728188	1663.6178X	TRUE	FALSE	11.16	12
NORW-E7236	NORFOLK	ERR4245152	ERS4673465	EPI_ISL_453555	swab	nose-throat	Nextera	Nextera LITE	ILLUMINA	NextSeq 500	19.15	ORF1AB	AUSDIAGNOSTICS	AUSDIAGNOSTICS	17.71	ORF8	AUSDIAGNOSTICS	AUSDIAGNOSTICS	UK983	B.1.5.5	UK983_1	1273065	1266318	178158802	5959.4904X	TRUE	TRUE	0.32	7
NORW-E7315	NORFOLK	ERR4209576	ERS4631012	EPI_ISL_449023	swab	nose-throat	Nextera	Nextera LITE	ILLUMINA	NextSeq 500	29.96	ORF1AB	AUSDIAGNOSTICS	AUSDIAGNOSTICS	27.8	ORF8	AUSDIAGNOSTICS	AUSDIAGNOSTICS	UK5	B.1.1	UK5_1	3202353	3169561	460324157	15397.8155X	TRUE	TRUE	0.08	8
NORW-E73D9	NORFOLK				swab	nose-throat	Nextera	Nextera LITE	ILLUMINA	NextSeq 500	38.02	ORF1AB	AUSDIAGNOSTICS	AUSDIAGNOSTICS	35.83	ORF8	AUSDIAGNOSTICS	AUSDIAGNOSTICS				85305	24653	3184247	106.5474X	FALSE	FALSE	89.27	2
NORW-E93E6	NORFOLK				swab	nose-throat	Nextera	Nextera LITE	ILLUMINA	NextSeq 500	36.21	ORF1AB	AUSDIAGNOSTICS	AUSDIAGNOSTICS	34.93	ORF8	AUSDIAGNOSTICS	AUSDIAGNOSTICS	UK983	B.1.5.5	UK983_1	1871395	1771697	249709040	8351.528X	TRUE	FALSE	15.19	7
NORW-E6F7C	NORFOLK	ERR4243799	ERS4672265	EPI_ISL_453547	swab	nose-throat	Nextera	Nextera LITE	ILLUMINA	NextSeq 500	30.33	ORF1AB	AUSDIAGNOSTICS	AUSDIAGNOSTICS	28.59	ORF8	AUSDIAGNOSTICS	AUSDIAGNOSTICS	UK5	B.1.1	UK5_1.174.2	1632706	1605193	226639848	7580.7361X	TRUE	TRUE	0.88	10
NORW-E6FD6	LINCOLNSHIRE	ERR4246408	ERS4673613	EPI_ISL_453548	swab	nose-throat	Nextera	Nextera LITE	ILLUMINA	NextSeq 500	25.13	ORF1AB	AUSDIAGNOSTICS	AUSDIAGNOSTICS	23.62	ORF8	AUSDIAGNOSTICS	AUSDIAGNOSTICS	UK6	B.1.75	UK6_1.1	1598753	1589411	224208540	7499.3638X	TRUE	TRUE	0.17	6
NORW-E710C	NORFOLK	ERR4246609	ERS4673814	EPI_ISL_453552	swab	nose-throat	Nextera	Nextera LITE	ILLUMINA	NextSeq 500	26.84	ORF1AB	AUSDIAGNOSTICS	AUSDIAGNOSTICS	24.65	ORF8	AUSDIAGNOSTICS	AUSDIAGNOSTICS	UK5	B.1.1	UK5_1.9.1	1475608	1463189	206994356	6923.9014X	TRUE	TRUE	0.14	9
NORW-E71EE	SUFFOLK	ERR4246451	ERS4673657	EPI_ISL_453554	swab	nose-throat	Nextera	Nextera LITE	ILLUMINA	NextSeq 500	28.58	ORF1AB	AUSDIAGNOSTICS	AUSDIAGNOSTICS	26.65	ORF8	AUSDIAGNOSTICS	AUSDIAGNOSTICS	UK983	B.1.5.5	UK983_1.1	1495946	1487407	210149109	7029.3079X	TRUE	TRUE	0.06	9
NORW-E72EB	NORFOLK	ERR4243775	ERS4672240	EPI_ISL_453556	swab	nose-throat	Nextera	Nextera LITE	ILLUMINA	NextSeq 500	30.17	ORF1AB	AUSDIAGNOSTICS	AUSDIAGNOSTICS	27.39	ORF8	AUSDIAGNOSTICS	AUSDIAGNOSTICS	UK5	B.1.1	UK5_1.171.2	1596811	1587525	224093176	7496.2635X	TRUE	TRUE	0.79	10
NORW-E72FA	NORFOLK	ERR4240218	ERS4668698	EPI_ISL_449021	swab	nose-throat	Nextera	Nextera LITE	ILLUMINA	NextSeq 500	26.27	ORF1AB	AUSDIAGNOSTICS	AUSDIAGNOSTICS	23.59	ORF8	AUSDIAGNOSTICS	AUSDIAGNOSTICS	UK5676	B.2	UK5676_1.49	2844097	2524888	365524517	12228.2424X	TRUE	TRUE	0.09	7
NORW-E73AC	NORFOLK				swab	nose-throat	Nextera	Nextera LITE	ILLUMINA	NextSeq 500		ORF1AB	AUSDIAGNOSTICS	AUSDIAGNOSTICS	36.72	ORF8	AUSDIAGNOSTICS	AUSDIAGNOSTICS				833296	9365	773811	25.8809X	FALSE	FALSE	87.66
NORW-E93C8	NORFOLK	ERR4239432	ERS4667913	EPI_ISL_448309	swab	nose-throat	Nextera	Nextera LITE	ILLUMINA	NextSeq 500	23.79	ORF1AB	AUSDIAGNOSTICS	AUSDIAGNOSTICS	22.18	ORF8	AUSDIAGNOSTICS	AUSDIAGNOSTICS	UK5	B.1.1	UK5_1.168	4157089	4141029	599975636	20068.3143X	TRUE	TRUE	0.04	9
NORW-E93D7	NORFOLK				swab	nose-throat	Nextera	Nextera LITE	ILLUMINA	NextSeq 500	37.82	ORF1AB	AUSDIAGNOSTICS	AUSDIAGNOSTICS	35.76	ORF8	AUSDIAGNOSTICS	AUSDIAGNOSTICS				3735423	2997620	432642724	14471.2255X	FALSE	FALSE	76.98	11
NORW-E93F5	NORFOLK	ERR4209945	ERS4631372	EPI_ISL_448310	swab	nose-throat	Nextera	Nextera LITE	ILLUMINA	NextSeq 500	35.9	ORF1AB	AUSDIAGNOSTICS	AUSDIAGNOSTICS	33.7	ORF8	AUSDIAGNOSTICS	AUSDIAGNOSTICS	UK829	B.2	UK829_1.5	4426963	4384477	636423431	21291.6542X	TRUE	TRUE	1.42	17
NORW-E944D	NORFOLK	ERR4239538	ERS4668019	EPI_ISL_448313	swab	nose-throat	Nextera	Nextera LITE	ILLUMINA	NextSeq 500	31.13	ORF1AB	AUSDIAGNOSTICS	AUSDIAGNOSTICS	29.09	ORF8	AUSDIAGNOSTICS	AUSDIAGNOSTICS	UK6	B.1.75	UK6_1.1	2373992	2366445	336879647	11267.0495X	TRUE	FALSE	33.97	5
NORW-E945C	NORFOLK				swab	nose-throat	Nextera	Nextera LITE	ILLUMINA	NextSeq 500	37.54	ORF1AB	AUSDIAGNOSTICS	AUSDIAGNOSTICS	35.89	ORF8	AUSDIAGNOSTICS	AUSDIAGNOSTICS				4605210	3822433	551212914	18435.3356X	FALSE	FALSE	76.05	5
NORW-E946B	NORFOLK	ERR4239747	ERS4668228	EPI_ISL_448314	swab	nose-throat	Nextera	Nextera LITE	ILLUMINA	NextSeq 500	18.35	ORF1AB	AUSDIAGNOSTICS	AUSDIAGNOSTICS	17.87	ORF8	AUSDIAGNOSTICS	AUSDIAGNOSTICS	UK615	B.1.1	UK615_1.1	3268589	3255400	470980649	15753.5605X	TRUE	TRUE	0.06	9
NORW-E947A	NORFOLK	ERR4246827	ERS4674031	EPI_ISL_453597	swab	nose-throat	Nextera	Nextera LITE	ILLUMINA	NextSeq 500	27.36	ORF1AB	AUSDIAGNOSTICS	AUSDIAGNOSTICS	25.16	ORF8	AUSDIAGNOSTICS	AUSDIAGNOSTICS	UK2913	B.1.11	UK2913_1.23	1747935	1738453	245970360	8227.6727X	TRUE	TRUE	0.07	6
NORW-E9489	NORFOLK				swab	nose-throat	Nextera	Nextera LITE	ILLUMINA	NextSeq 500	37.57	ORF1AB	AUSDIAGNOSTICS	AUSDIAGNOSTICS	35.01	ORF8	AUSDIAGNOSTICS	AUSDIAGNOSTICS	UK5	B.1.1	UK5_1.9.1	1510883	1366628	191348920	6399.6465X	TRUE	FALSE	29.15	14
NORW-E9498	NORFOLK	ERR4210050	ERS4631477	EPI_ISL_448315	swab	nose-throat	Nextera	Nextera LITE	ILLUMINA	NextSeq 500	22.33	ORF1AB	AUSDIAGNOSTICS	AUSDIAGNOSTICS	20.88	ORF8	AUSDIAGNOSTICS	AUSDIAGNOSTICS	UK5	B.1.1	UK5_1.180	2880556	2870385	416749695	13940.9878X	TRUE	TRUE	0.05	11
NORW-E94A7	NORFOLK	ERR4239385	ERS4667866	EPI_ISL_448316	swab	nose-throat	Nextera	Nextera LITE	ILLUMINA	NextSeq 500	16.13	ORF1AB	AUSDIAGNOSTICS	AUSDIAGNOSTICS	13	ORF8	AUSDIAGNOSTICS	AUSDIAGNOSTICS	UK6	B.1.75	UK6_1.1.1	4293924	4277246	619665816	20729.1198X	TRUE	TRUE	0.08	9
NORW-E94B6	NORFOLK	ERR4246404	ERS4673610	EPI_ISL_453598	swab	nose-throat	Nextera	Nextera LITE	ILLUMINA	NextSeq 500	23.24	ORF1AB	AUSDIAGNOSTICS	AUSDIAGNOSTICS	21.84	ORF8	AUSDIAGNOSTICS	AUSDIAGNOSTICS	UK5676	B.2	UK5676_1.49	1594199	1579180	222678160	7448.7814X	TRUE	TRUE	0.13	7
NORW-E94C5	NORFOLK				swab	nose-throat	Nextera	Nextera LITE	ILLUMINA	NextSeq 500	35.62	ORF1AB	AUSDIAGNOSTICS	AUSDIAGNOSTICS	32.62	ORF8	AUSDIAGNOSTICS	AUSDIAGNOSTICS	UK855	B.1.1	UK855_1.1	1391867	1345907	190126479	6359.7031X	TRUE	FALSE	12.96	19
NORW-E94E3	NORFOLK	ERR4247156	ERS4674360	EPI_ISL_453600	swab	nose-throat	Nextera	Nextera LITE	ILLUMINA	NextSeq 500	25.58	ORF1AB	AUSDIAGNOSTICS	AUSDIAGNOSTICS	23.89	ORF8	AUSDIAGNOSTICS	AUSDIAGNOSTICS	UK415	B.1.111	UK415_1	1777369	1768023	250543144	8380.0245X	TRUE	TRUE	0.06	9
NORW-E953B	SUFFOLK	ERR4239517	ERS4667998	EPI_ISL_448319	swab	nose-throat	Nextera	Nextera LITE	ILLUMINA	NextSeq 500	24.56	ORF1AB	AUSDIAGNOSTICS	AUSDIAGNOSTICS	22.82	ORF8	AUSDIAGNOSTICS	AUSDIAGNOSTICS	UK2913	B.1.11	UK2913_1.22	3072171	3030462	439555706	14702.6671X	TRUE	TRUE	0.05	6
NORW-E954A	NORFOLK	ERR4239314	ERS4667795	EPI_ISL_448320	swab	nose-throat	Nextera	Nextera LITE	ILLUMINA	NextSeq 500	26.95	ORF1AB	AUSDIAGNOSTICS	AUSDIAGNOSTICS	23.7	ORF8	AUSDIAGNOSTICS	AUSDIAGNOSTICS	UK5	B.1.1	UK5_1.1	4530309	4492125	650380853	21754.8989X	TRUE	TRUE	0.03	9
NORW-E9559	NORFOLK	ERR4240467	ERS4668947	EPI_ISL_453601	swab	nose-throat	Nextera	Nextera LITE	ILLUMINA	NextSeq 500	28.34	ORF1AB	AUSDIAGNOSTICS	AUSDIAGNOSTICS	26.08	ORF8	AUSDIAGNOSTICS	AUSDIAGNOSTICS	UK175	B.1	UK175_1.28	1441486	1432279	202852030	6785.0454X	TRUE	TRUE	0.08	6
NORW-E9568	NORFOLK				swab	nose-throat	Nextera	Nextera LITE	ILLUMINA	NextSeq 500		ORF1AB	AUSDIAGNOSTICS	AUSDIAGNOSTICS	37.68	ORF8	AUSDIAGNOSTICS	AUSDIAGNOSTICS				2726338	21111	487823	16.3139X	FALSE	FALSE	97.7	5
NORW-E9577	NORFOLK				swab	nose-throat	Nextera	Nextera LITE	ILLUMINA	NextSeq 500		ORF1AB	AUSDIAGNOSTICS	AUSDIAGNOSTICS	38	ORF8	AUSDIAGNOSTICS	AUSDIAGNOSTICS				771323	119733	16325711	546.0212X	FALSE	FALSE	73.67	2
NORW-E9586	NORFOLK	ERR4246737	ERS4673940	EPI_ISL_453602	swab	nose-throat	Nextera	Nextera LITE	ILLUMINA	NextSeq 500	33.24	ORF1AB	AUSDIAGNOSTICS	AUSDIAGNOSTICS	31.14	ORF8	AUSDIAGNOSTICS	AUSDIAGNOSTICS	UK5676	B.2	UK5676_1.49	1750591	1329085	185316700	6199.0683X	TRUE	TRUE	1.77	7
NORW-E9595	SUFFOLK	ERR4246847	ERS4674051	EPI_ISL_453603	swab	nose-throat	Nextera	Nextera LITE	ILLUMINA	NextSeq 500	20.01	ORF1AB	AUSDIAGNOSTICS	AUSDIAGNOSTICS	18.66	ORF8	AUSDIAGNOSTICS	AUSDIAGNOSTICS	UK2913	B.1.11	UK2913_1.22	1355125	1336604	187774955	6281.0472X	TRUE	TRUE	0.06	6
NORW-E95A4	NORFOLK	ERR4209292	ERS4630727	EPI_ISL_448321	swab	nose-throat	Nextera	Nextera LITE	ILLUMINA	NextSeq 500		ORF1AB	AUSDIAGNOSTICS	AUSDIAGNOSTICS	36.67	ORF8	AUSDIAGNOSTICS	AUSDIAGNOSTICS	UK923	B.1.1	UK923_1.1	3868789	3186662	461321895	15432.8949X	FALSE	FALSE	79.19	7
NORW-E95C2	SUFFOLK				swab	nose-throat	Nextera	Nextera LITE	ILLUMINA	NextSeq 500	37.38	ORF1AB	AUSDIAGNOSTICS	AUSDIAGNOSTICS	35.58	ORF8	AUSDIAGNOSTICS	AUSDIAGNOSTICS				1750012	1676411	234449353	7841.188X	TRUE	FALSE	41.81	5
NORW-E95D1	NORFOLK	ERR4246735	ERS4673939	EPI_ISL_453604	swab	nose-throat	Nextera	Nextera LITE	ILLUMINA	NextSeq 500	25.19	ORF1AB	AUSDIAGNOSTICS	AUSDIAGNOSTICS	23.86	ORF8	AUSDIAGNOSTICS	AUSDIAGNOSTICS	UK6	B.1.75	UK6_1.1.1	1621406	1612603	227910267	7623.6237X	TRUE	TRUE	0.13	7
NORW-E95E0	NORFOLK	ERR4247123	ERS4674327	EPI_ISL_453605	swab	nose-throat	Nextera	Nextera LITE	ILLUMINA	NextSeq 500	21.95	ORF1AB	AUSDIAGNOSTICS	AUSDIAGNOSTICS	20.68	ORF8	AUSDIAGNOSTICS	AUSDIAGNOSTICS	UK6	B.1.75	UK6_1.1.3	1392826	1370010	193370921	6467.6192X	TRUE	TRUE	0.11	7
NORW-E95FF	NORFOLK	ERR4246641	ERS4673845	EPI_ISL_453606	swab	nose-throat	Nextera	Nextera LITE	ILLUMINA	NextSeq 500	16.88	ORF1AB	AUSDIAGNOSTICS	AUSDIAGNOSTICS	16	ORF8	AUSDIAGNOSTICS	AUSDIAGNOSTICS	UK5676	B.2	UK5676_1.49.2	1308638	1301708	183757912	6146.072X	TRUE	TRUE	0.16	7
NORW-E960B	NORFOLK	ERR4239283	ERS4667764	EPI_ISL_448322	swab	nose-throat	Nextera	Nextera LITE	ILLUMINA	NextSeq 500	25.97	ORF1AB	AUSDIAGNOSTICS	AUSDIAGNOSTICS	23.89	ORF8	AUSDIAGNOSTICS	AUSDIAGNOSTICS	UK5	B.1.1	UK5_1.1	4224377	4145979	600727057	20094.0306X	TRUE	TRUE	0.14	8
NORW-E961A	SUFFOLK	ERR4209435	ERS4630870	EPI_ISL_448323	swab	nose-throat	Nextera	Nextera LITE	ILLUMINA	NextSeq 500	31.19	ORF1AB	AUSDIAGNOSTICS	AUSDIAGNOSTICS	28.67	ORF8	AUSDIAGNOSTICS	AUSDIAGNOSTICS	UK2913	B.1.11	UK2913_1.22	4951469	4909459	711414798	23796.3889X	TRUE	TRUE	0.06	6
NORW-E9629	CAMBRIDGESHIRE	ERR4247103	ERS4674307	EPI_ISL_453607	swab	nose-throat	Nextera	Nextera LITE	ILLUMINA	NextSeq 500	21.91	ORF1AB	AUSDIAGNOSTICS	AUSDIAGNOSTICS	20.89	ORF8	AUSDIAGNOSTICS	AUSDIAGNOSTICS	UK6	B.1.75	UK6_1.1	1279872	1271458	180053010	6022.2249X	TRUE	TRUE	0.21	7
NORW-E9638	SUFFOLK	ERR4246978	ERS4674182	EPI_ISL_453608	swab	nose-throat	Nextera	Nextera LITE	ILLUMINA	NextSeq 500	26.89	ORF1AB	AUSDIAGNOSTICS	AUSDIAGNOSTICS	25.6	ORF8	AUSDIAGNOSTICS	AUSDIAGNOSTICS	UK2913	B.1.11	UK2913_1.22	1411999	1404756	198891259	6653.1194X	TRUE	TRUE	0.07	6
NORW-E9647	NORFOLK	ERR4246692	ERS4673896	EPI_ISL_453609	swab	nose-throat	Nextera	Nextera LITE	ILLUMINA	NextSeq 500	32.29	ORF1AB	AUSDIAGNOSTICS	AUSDIAGNOSTICS	29.67	ORF8	AUSDIAGNOSTICS	AUSDIAGNOSTICS	UK415	B.1.111	UK415_1	1601291	1590185	224777794	7518.6429X	TRUE	TRUE	0.6	11
NORW-E9656	NORFOLK				swab	nose-throat	Nextera	Nextera LITE	ILLUMINA	NextSeq 500		ORF1AB	AUSDIAGNOSTICS	AUSDIAGNOSTICS	37.86	ORF8	AUSDIAGNOSTICS	AUSDIAGNOSTICS				452941	100145	12963958	433.5919X	FALSE	FALSE	94.93	4
NORW-E9665	NORFOLK	ERR4210009	ERS4631436	EPI_ISL_448324	swab	nose-throat	Nextera	Nextera LITE	ILLUMINA	NextSeq 500	22.74	ORF1AB	AUSDIAGNOSTICS	AUSDIAGNOSTICS	20.78	ORF8	AUSDIAGNOSTICS	AUSDIAGNOSTICS	UK175	B.1	UK175_1.67.1.1.1.2	3816360	3799475	550197828	18404.3065X	TRUE	TRUE	0.04	8
NORW-E9674	NORFOLK	ERR4246874	ERS4674078	EPI_ISL_453610	swab	nose-throat	Nextera	Nextera LITE	ILLUMINA	NextSeq 500	23.13	ORF1AB	AUSDIAGNOSTICS	AUSDIAGNOSTICS	21.51	ORF8	AUSDIAGNOSTICS	AUSDIAGNOSTICS	UK5	B.1.1	UK5_1.1	1314692	1307210	184562060	6173.1879X	TRUE	TRUE	0.09	8
NORW-E9683	SUFFOLK	ERR4240228	ERS4668708	EPI_ISL_448325	swab	nose-throat	Nextera	Nextera LITE	ILLUMINA	NextSeq 500	21.69	ORF1AB	AUSDIAGNOSTICS	AUSDIAGNOSTICS	20.35	ORF8	AUSDIAGNOSTICS	AUSDIAGNOSTICS	UK2913	B.1.11	UK2913_1.22	4653260	4635093	670415602	22426.2491X	TRUE	TRUE	0.05	6
NORW-E9692	NORFOLK				swab	nose-throat	Nextera	Nextera LITE	ILLUMINA	NextSeq 500		ORF1AB	AUSDIAGNOSTICS	AUSDIAGNOSTICS	37.67	ORF8	AUSDIAGNOSTICS	AUSDIAGNOSTICS				3103144	35132	3658932	122.3741X	FALSE	FALSE	93.4	2
NORW-E96A1	NORFOLK	ERR4246906	ERS4674110	EPI_ISL_453611	swab	nose-throat	Nextera	Nextera LITE	ILLUMINA	NextSeq 500	29.72	ORF1AB	AUSDIAGNOSTICS	AUSDIAGNOSTICS	27.72	ORF8	AUSDIAGNOSTICS	AUSDIAGNOSTICS	UK5676	B.2	UK5676_1.49	1561858	1527422	215593487	7212.542X	TRUE	TRUE	0.85	6
NORW-E96B0	NORFOLK	ERR4209232	ERS4630668	EPI_ISL_448326	swab	nose-throat	Nextera	Nextera LITE	ILLUMINA	NextSeq 500	26.26	ORF1AB	AUSDIAGNOSTICS	AUSDIAGNOSTICS	24.34	ORF8	AUSDIAGNOSTICS	AUSDIAGNOSTICS	UK2913	B.1.11	UK2913_1.22	3587236	3572845	518285068	17336.2633X	TRUE	TRUE	0.15	6
NORW-E96CF	NORFOLK	ERR4209784	ERS4631213	EPI_ISL_448327	swab	nose-throat	Nextera	Nextera LITE	ILLUMINA	NextSeq 500	18.85	ORF1AB	AUSDIAGNOSTICS	AUSDIAGNOSTICS	17.15	ORF8	AUSDIAGNOSTICS	AUSDIAGNOSTICS	UK175	B.1	UK175_1.67.1.1.1.2	5833030	5810945	838487518	28046.5794X	TRUE	TRUE	0.06	8
NORW-E96DE	NORFOLK	ERR4243658	ERS4672125	EPI_ISL_453612	swab	nose-throat	Nextera	Nextera LITE	ILLUMINA	NextSeq 500	22.7	ORF1AB	AUSDIAGNOSTICS	AUSDIAGNOSTICS	20.67	ORF8	AUSDIAGNOSTICS	AUSDIAGNOSTICS	UK415	B.1.111	UK415_1	981509	967939	136675667	4572.0293X	TRUE	TRUE	0.61	9
NORW-E96ED	LINCOLNSHIRE	ERR4246501	ERS4673706	EPI_ISL_453613	swab	nose-throat	Nextera	Nextera LITE	ILLUMINA	NextSeq 500	24.87	ORF1AB	AUSDIAGNOSTICS	AUSDIAGNOSTICS	23.07	ORF8	AUSDIAGNOSTICS	AUSDIAGNOSTICS	UK6	B.1.75	UK6_1.1	1837299	1827187	258266265	8639.8835X	TRUE	TRUE	0.08	6
NORW-E9A0F	NORFOLK	ERR4210116	ERS4631542	EPI_ISL_448348	swab	nose-throat	Nextera	Nextera LITE	ILLUMINA	NextSeq 500	21.21	ORF1AB	AUSDIAGNOSTICS	AUSDIAGNOSTICS	20.05	ORF8	AUSDIAGNOSTICS	AUSDIAGNOSTICS	UK6	B.1.75	UK6_1.1	5501062	5484057	795384465	26604.3191X	TRUE	FALSE	14.69	4
NORW-E9401	SUFFOLK	ERR4239711	ERS4668192	EPI_ISL_448311	swab	nose-throat	Nextera	Nextera LITE	ILLUMINA	NextSeq 500	24.77	ORF1AB	AUSDIAGNOSTICS	AUSDIAGNOSTICS	23.76	ORF8	AUSDIAGNOSTICS	AUSDIAGNOSTICS	UK923	B.1.1	UK923_1.1	4433087	4409372	639546468	21391.0002X	TRUE	FALSE	28.59	8
NORW-E9410	NORFOLK				swab	nose-throat	Nextera	Nextera LITE	ILLUMINA	NextSeq 500	37.73	ORF1AB	AUSDIAGNOSTICS	AUSDIAGNOSTICS	35.61	ORF8	AUSDIAGNOSTICS	AUSDIAGNOSTICS				2512942	2093859	302252942	10108.9978X	FALSE	FALSE	80.92	2
NORW-E942F	NORFOLK	ERR4239544	ERS4668026	EPI_ISL_448312	swab	nose-throat	Nextera	Nextera LITE	ILLUMINA	NextSeq 500	29.83	ORF1AB	AUSDIAGNOSTICS	AUSDIAGNOSTICS	27.62	ORF8	AUSDIAGNOSTICS	AUSDIAGNOSTICS	UK5	B.1.1	UK5_1.1	3960653	3922881	566649002	18956.212X	TRUE	TRUE	0.08	8
NORW-E943E	NORFOLK				swab	nose-throat	Nextera	Nextera LITE	ILLUMINA	NextSeq 500	38	ORF1AB	AUSDIAGNOSTICS	AUSDIAGNOSTICS	36.85	ORF8	AUSDIAGNOSTICS	AUSDIAGNOSTICS				1702521	103533	14119715	472.2361X	FALSE	FALSE	91.76
NORW-E94F2	NORFOLK	ERR4239397	ERS4667878	EPI_ISL_448317	swab	nose-throat	Nextera	Nextera LITE	ILLUMINA	NextSeq 500	25.6	ORF1AB	AUSDIAGNOSTICS	AUSDIAGNOSTICS	23.6	ORF8	AUSDIAGNOSTICS	AUSDIAGNOSTICS	UK5	B.1.1	UK5_1.180	4554400	4358066	633299516	21183.1209X	TRUE	FALSE	34.94	6
NORW-E96FC	NORFOLK				swab	nose-throat	Nextera	Nextera LITE	ILLUMINA	NextSeq 500		ORF1AB	AUSDIAGNOSTICS	AUSDIAGNOSTICS	38.24	ORF8	AUSDIAGNOSTICS	AUSDIAGNOSTICS	UK1089	B.1	UK3754_1	2626049	2123722	306325267	10246.6863X	TRUE	FALSE	35.64	13
NORW-E9717							Nextera	Nextera LITE	ILLUMINA	NextSeq 500	37.43	ORF1AB	AUSDIAGNOSTICS	AUSDIAGNOSTICS	35.43	ORF8	AUSDIAGNOSTICS	AUSDIAGNOSTICS				3543760	3210212	457991891	15362.3008X	FALSE	FALSE	66.2	20
NORW-E9744	NORFOLK	ERR4239254	ERS4667735	EPI_ISL_448328	swab	nose-throat	Nextera	Nextera LITE	ILLUMINA	NextSeq 500	24.6	ORF1AB	AUSDIAGNOSTICS	AUSDIAGNOSTICS	22.75	ORF8	AUSDIAGNOSTICS	AUSDIAGNOSTICS	UK5	B.1.1	UK5_1.180.3.1	3947482	3934378	569389021	19046.8304X	TRUE	TRUE	0.08	13
NORW-E9753	NORFOLK	ERR4209503	ERS4630937	EPI_ISL_448329	swab	nose-throat	Nextera	Nextera LITE	ILLUMINA	NextSeq 500	26.63	ORF1AB	AUSDIAGNOSTICS	AUSDIAGNOSTICS	24.53	ORF8	AUSDIAGNOSTICS	AUSDIAGNOSTICS	UK855	B.1.1	UK855_1.1.1.1	3806173	3778731	543856745	18191.1968X	TRUE	TRUE	0.15	12
NORW-E9762	NORFOLK	ERR4209870	ERS4631298	EPI_ISL_448330	swab	nose-throat	Nextera	Nextera LITE	ILLUMINA	NextSeq 500	28.79	ORF1AB	AUSDIAGNOSTICS	AUSDIAGNOSTICS	26.45	ORF8	AUSDIAGNOSTICS	AUSDIAGNOSTICS	UK855	B.1.1	UK855_1.1.1	3142967	3033643	440679792	14741.0582X	TRUE	TRUE	0.15	11
NORW-E9780	NORFOLK				swab	nose-throat	Nextera	Nextera LITE	ILLUMINA	NextSeq 500		ORF1AB	AUSDIAGNOSTICS	AUSDIAGNOSTICS	37.49	ORF8	AUSDIAGNOSTICS	AUSDIAGNOSTICS				3108798	2617506	370364238	12387.031X	FALSE	FALSE	86.81	10
NORW-E979F	NORFOLK				swab	nose-throat	Nextera	Nextera LITE	ILLUMINA	NextSeq 500		ORF1AB	AUSDIAGNOSTICS	AUSDIAGNOSTICS	36.14	ORF8	AUSDIAGNOSTICS	AUSDIAGNOSTICS				3604197	2427125	350154271	11711.3411X	FALSE	FALSE	82.36	8
NORW-E97BD	NORFOLK	ERR4239445	ERS4667925	EPI_ISL_448332	swab	nose-throat	Nextera	Nextera LITE	ILLUMINA	NextSeq 500	33.09	ORF1AB	AUSDIAGNOSTICS	AUSDIAGNOSTICS	30.88	ORF8	AUSDIAGNOSTICS	AUSDIAGNOSTICS	UK855	B.1.1	UK855_1.1.1.1	4325580	4302917	624333598	20884.0943X	TRUE	TRUE	0.08	13
NORW-E97CC	SUFFOLK	ERR4239480	ERS4667964	EPI_ISL_448333	swab	nose-throat	Nextera	Nextera LITE	ILLUMINA	NextSeq 500	32.62	ORF1AB	AUSDIAGNOSTICS	AUSDIAGNOSTICS	29.94	ORF8	AUSDIAGNOSTICS	AUSDIAGNOSTICS	UK923	B.1.1	UK923_1.1	3647097	3632434	526921858	17626.2696X	TRUE	TRUE	0.08	9
NORW-E97DB	NORFOLK	ERR4210037	ERS4631465	EPI_ISL_448334	swab	nose-throat	Nextera	Nextera LITE	ILLUMINA	NextSeq 500	23.16	ORF1AB	AUSDIAGNOSTICS	AUSDIAGNOSTICS	21.65	ORF8	AUSDIAGNOSTICS	AUSDIAGNOSTICS	UK855	B.1.1	UK855_1.1	4452443	4140347	601044126	20103.6671X	TRUE	FALSE	31.89	9
NORW-E97EA	NORFOLK				swab	nose-throat	Nextera	Nextera LITE	ILLUMINA	NextSeq 500	37.93	ORF1AB	AUSDIAGNOSTICS	AUSDIAGNOSTICS	33.76	ORF8	AUSDIAGNOSTICS	AUSDIAGNOSTICS				744	87	11975	0.4005X	FALSE	FALSE	98.77
NORW-E9805	NORFOLK	ERR4239359	ERS4667840	EPI_ISL_448335	swab	nose-throat	Nextera	Nextera LITE	ILLUMINA	NextSeq 500	24.08	ORF1AB	AUSDIAGNOSTICS	AUSDIAGNOSTICS	22.25	ORF8	AUSDIAGNOSTICS	AUSDIAGNOSTICS	UK855	B.1.1	UK855_1.1.1.1	4282324	4263415	616804667	20631.288X	TRUE	TRUE	0.1	12
NORW-E9814	NORFOLK	ERR4239734	ERS4668215	EPI_ISL_448336			Nextera	Nextera LITE	ILLUMINA	NextSeq 500	27.64	ORF1AB	AUSDIAGNOSTICS	AUSDIAGNOSTICS	25.09	ORF8	AUSDIAGNOSTICS	AUSDIAGNOSTICS	UK5	B.1.1	UK5_1.180	3951898	3936044	570323961	19078.6968X	TRUE	TRUE	0.05	14
NORW-E98BA	SUFFOLK	ERR4239553	ERS4668034	EPI_ISL_448341	swab	nose-throat	Nextera	Nextera LITE	ILLUMINA	NextSeq 500	21.6	ORF1AB	AUSDIAGNOSTICS	AUSDIAGNOSTICS	19.97	ORF8	AUSDIAGNOSTICS	AUSDIAGNOSTICS	UK923	B.1.1	UK923_1.1	5351412	5330329	771371843	25801.7149X	TRUE	TRUE	0.02	10
NORW-E98D8	NORFOLK	ERR4210127	ERS4631556	EPI_ISL_448342	swab	nose-throat	Nextera	Nextera LITE	ILLUMINA	NextSeq 500	27.48	ORF1AB	AUSDIAGNOSTICS	AUSDIAGNOSTICS	25.11	ORF8	AUSDIAGNOSTICS	AUSDIAGNOSTICS	UK5	B.1.1	UK5_1.171.2	5513050	5493681	794977280	26594.3254X	TRUE	TRUE	0.75	13
NORW-E98F6	NORFOLK	ERR4239222	ERS4667703	EPI_ISL_448343	swab	nose-throat	Nextera	Nextera LITE	ILLUMINA	NextSeq 500	31.73	ORF1AB	AUSDIAGNOSTICS	AUSDIAGNOSTICS	29.88	ORF8	AUSDIAGNOSTICS	AUSDIAGNOSTICS	UK5	B.1.1	UK5_1.174.2	3416545	3398313	491555759	16441.5867X	TRUE	TRUE	0.08	9
NORW-E994E	NORFOLK	ERR4209226	ERS4630662	EPI_ISL_448344	swab	nose-throat	Nextera	Nextera LITE	ILLUMINA	NextSeq 500	32.01	ORF1AB	AUSDIAGNOSTICS	AUSDIAGNOSTICS	29.95	ORF8	AUSDIAGNOSTICS	AUSDIAGNOSTICS	UK428	B.1.34	UK428_1	5795878	5774967	837990153	28037.849X	TRUE	TRUE	0.08	8
NORW-E996C	NORFOLK						Nextera	Nextera LITE	ILLUMINA	NextSeq 500	37.4	ORF1AB	AUSDIAGNOSTICS	AUSDIAGNOSTICS	33.21	ORF8	AUSDIAGNOSTICS	AUSDIAGNOSTICS	UK5	B.1.1	UK5_1.75.1.1	3133895	3108777	452079866	15129.5046X	TRUE	FALSE	23.68	23
NORW-E998A	NORFOLK	ERR4210022	ERS4631450	EPI_ISL_448345	swab	nose-throat	Nextera	Nextera LITE	ILLUMINA	NextSeq 500	13	ORF1AB	AUSDIAGNOSTICS	AUSDIAGNOSTICS	13	ORF8	AUSDIAGNOSTICS	AUSDIAGNOSTICS	UK6	B.1.75	UK6_1.1	3682153	3669159	530181022	17734.8425X	TRUE	TRUE	0.05	8
NORW-E99B7	NORFOLK	ERR4210056	ERS4631483	EPI_ISL_448346	swab	nose-throat	Nextera	Nextera LITE	ILLUMINA	NextSeq 500	33.51	ORF1AB	AUSDIAGNOSTICS	AUSDIAGNOSTICS	30.52	ORF8	AUSDIAGNOSTICS	AUSDIAGNOSTICS	UK855	B.1.1	UK855_1.1.1	4029357	3969684	574655494	19226.4534X	TRUE	TRUE	0.09	15
NORW-E99E4							Nextera	Nextera LITE	ILLUMINA	NextSeq 500	37.68	ORF1AB	AUSDIAGNOSTICS	AUSDIAGNOSTICS	35.77	ORF8	AUSDIAGNOSTICS	AUSDIAGNOSTICS				2969825	1628352	235931145	7890.7386X	FALSE	FALSE	73.4	4
NORW-E99F3	NORFOLK	ERR4239169	ERS4667650	EPI_ISL_448347	swab	nose-throat	Nextera	Nextera LITE	ILLUMINA	NextSeq 500	35.78	ORF1AB	AUSDIAGNOSTICS	AUSDIAGNOSTICS	31.25	ORF8	AUSDIAGNOSTICS	AUSDIAGNOSTICS	UK5	B.1.1	UK5_1.180	3200898	2949817	429878168	14384.9894X	TRUE	FALSE	40.58	11
NORW-EE26C	NORFOLK	ERR4365660	ERS4841386	EPI_ISL_490520	swab	nose-throat	Nextera	Nextera LITE	ILLUMINA	NextSeq 500	30.58	ORF1AB	AUSDIAGNOSTICS	AUSDIAGNOSTICS	28.26	ORF8	AUSDIAGNOSTICS	AUSDIAGNOSTICS	UK5	B.1.1	UK5_1.9.1	1735135	1462945	202854812	6785.4527X	TRUE	TRUE	0.23	9
NORW-EE2B7	NORFOLK	ERR4365916	ERS4841643	EPI_ISL_490525	swab	nose-throat	Nextera	Nextera LITE	ILLUMINA	NextSeq 500	25.53	ORF1AB	AUSDIAGNOSTICS	AUSDIAGNOSTICS	23.77	ORF8	AUSDIAGNOSTICS	AUSDIAGNOSTICS	UK6	B.1.75	UK6_1.1.1	1099503	1075290	148946206	4982.1993X	TRUE	TRUE	1.52	8
NORW-EE2F3	NORFOLK				swab	nose-throat	Nextera	Nextera LITE	ILLUMINA	NextSeq 500	38.37	ORF1AB	AUSDIAGNOSTICS	AUSDIAGNOSTICS	37.75	ORF8	AUSDIAGNOSTICS	AUSDIAGNOSTICS				1704288	1519990	207241793	6931.3485X	FALSE	FALSE	91.03
NORW-EE32D	NORFOLK				aspirate		Nextera	Nextera LITE	ILLUMINA	NextSeq 500	36.65	ORF1AB	AUSDIAGNOSTICS	AUSDIAGNOSTICS	34.13	ORF8	AUSDIAGNOSTICS	AUSDIAGNOSTICS				1661499	119490	15847576	530.0203X	FALSE	FALSE	76.46	2
NORW-EE457							Nextera	Nextera LITE	ILLUMINA	NextSeq 500												1504886	541821	73901486	2472.506X	FALSE	FALSE	82.73	4
NORW-EE484	SUFFOLK	ERR4365889	ERS4841615	EPI_ISL_490545	swab	nose-throat	Nextera	Nextera LITE	ILLUMINA	NextSeq 500	24.61	ORF1AB	AUSDIAGNOSTICS	AUSDIAGNOSTICS	23.62	ORF8	AUSDIAGNOSTICS	AUSDIAGNOSTICS	UK983	B.1.5.5	UK983_1.1	980319	972306	135044119	4517.4357X	TRUE	TRUE	1.04	9
NORW-EE4EE	SUFFOLK	ERR4365633	ERS4841360	EPI_ISL_490549	swab	nose-throat	Nextera	Nextera LITE	ILLUMINA	NextSeq 500	29.86	ORF1AB	AUSDIAGNOSTICS	AUSDIAGNOSTICS	27.38	ORF8	AUSDIAGNOSTICS	AUSDIAGNOSTICS	UK5	B.1.1	UK5_1.168	1147344	1129043	156671530	5242.2775X	TRUE	TRUE	0.95	8
NORW-E8EF5	NORFOLK	ERR4246446	ERS4673651	EPI_ISL_453563	swab	nose-throat	Nextera	Nextera LITE	ILLUMINA	NextSeq 500	22.78	ORF1AB	AUSDIAGNOSTICS	AUSDIAGNOSTICS	20.95	ORF8	AUSDIAGNOSTICS	AUSDIAGNOSTICS	UK6	B.1.75	UK6_1.2	1973847	1962425	278274759	9308.1792X	TRUE	TRUE	0.16	8
NORW-E8F01	NORFOLK				swab	nose-throat	Nextera	Nextera LITE	ILLUMINA	NextSeq 500	37.8	ORF1AB	AUSDIAGNOSTICS	AUSDIAGNOSTICS	35.74	ORF8	AUSDIAGNOSTICS	AUSDIAGNOSTICS				1140607	341016	47170318	1577.6197X	FALSE	FALSE	64.52	9
NORW-E8F4D	NORFOLK	ERR4246281	ERS4673486	EPI_ISL_453566	swab	nose-throat	Nextera	Nextera LITE	ILLUMINA	NextSeq 500	20.65	ORF1AB	AUSDIAGNOSTICS	AUSDIAGNOSTICS	18.79	ORF8	AUSDIAGNOSTICS	AUSDIAGNOSTICS	UK5	B.1.1	UK5_1.1	1410455	1367208	193679506	6478.795X	TRUE	TRUE	0.08	8
NORW-E8F89	SUFFOLK	ERR4247024	ERS4674228	EPI_ISL_453570	swab	nose-throat	Nextera	Nextera LITE	ILLUMINA	NextSeq 500	22.92	ORF1AB	AUSDIAGNOSTICS	AUSDIAGNOSTICS	20.26	ORF8	AUSDIAGNOSTICS	AUSDIAGNOSTICS	UK2913	B.1.11	UK2913_1.1.2.1.1	1345291	1334393	188130568	6292.6975X	TRUE	TRUE	0.53	11
NORW-E8F98	NORFOLK				swab	nose-throat	Nextera	Nextera LITE	ILLUMINA	NextSeq 500		ORF1AB	AUSDIAGNOSTICS	AUSDIAGNOSTICS	37.63	ORF8	AUSDIAGNOSTICS	AUSDIAGNOSTICS				1279815	1205535	168777785	5644.7804X	FALSE	FALSE	89.02	4
NORW-E8FB6	LINCOLNSHIRE	ERR4249553	ERS4676750	EPI_ISL_453571	swab	nose-throat	Nextera	Nextera LITE	ILLUMINA	NextSeq 500		ORF1AB	AUSDIAGNOSTICS	AUSDIAGNOSTICS		ORF8	AUSDIAGNOSTICS	AUSDIAGNOSTICS	UK6	B.1.75	UK6_1.1.1	1354056	1267697	179230749	5995.7212X	TRUE	TRUE	0.17	8
NORW-E8FE3	NORFOLK				swab	nose-throat	Nextera	Nextera LITE	ILLUMINA	NextSeq 500	36.1	ORF1AB	AUSDIAGNOSTICS	AUSDIAGNOSTICS	26.06	ORF8	AUSDIAGNOSTICS	AUSDIAGNOSTICS	UK6	B.1	UK6_1.1	1757365	1189431	163584923	5471.1691X	FALSE	FALSE	79.76	5
NORW-E901C	NORFOLK	ERR4243800	ERS4672266	EPI_ISL_453574	swab	nose-throat	Nextera	Nextera LITE	ILLUMINA	NextSeq 500	21.26	ORF1AB	AUSDIAGNOSTICS	AUSDIAGNOSTICS	20.02	ORF8	AUSDIAGNOSTICS	AUSDIAGNOSTICS	UK5	B.1.1	UK5_1.1	1561881	1541347	217636877	7279.4424X	TRUE	TRUE	0.18	10
NORW-E9049	NORFOLK	ERR4246405	ERS4673609	EPI_ISL_453577	swab	nose-throat	Nextera	Nextera LITE	ILLUMINA	NextSeq 500	26.37	ORF1AB	AUSDIAGNOSTICS	AUSDIAGNOSTICS	24.43	ORF8	AUSDIAGNOSTICS	AUSDIAGNOSTICS	UK5663	B.2	UK5663_1.1	1364472	1357228	191896020	6418.6457X	TRUE	TRUE	0.16	6
NORW-EE220	SUFFOLK	ERR4365820	ERS4841547	EPI_ISL_490517	swab	nose-throat	Nextera	Nextera LITE	ILLUMINA	NextSeq 500	31.31	ORF1AB	AUSDIAGNOSTICS	AUSDIAGNOSTICS	28.66	ORF8	AUSDIAGNOSTICS	AUSDIAGNOSTICS	UK5	B.1.1	UK5_1.168	2779078	2767428	384851941	12873.4377X	TRUE	TRUE	1.16	9
NORW-EE23F	NORFOLK	ERR4365833	ERS4841559	EPI_ISL_490518	swab	nose-throat	Nextera	Nextera LITE	ILLUMINA	NextSeq 500	24.01	ORF1AB	AUSDIAGNOSTICS	AUSDIAGNOSTICS	22.25	ORF8	AUSDIAGNOSTICS	AUSDIAGNOSTICS	UK5	B.1.1	UK5_1.171.2	1837055	1829819	253874131	8492.4638X	TRUE	TRUE	1.21	12
NORW-EE27B	NORFOLK	ERR4365753	ERS4841479	EPI_ISL_490521	swab	nose-throat	Nextera	Nextera LITE	ILLUMINA	NextSeq 500	28.44	ORF1AB	AUSDIAGNOSTICS	AUSDIAGNOSTICS	26.74	ORF8	AUSDIAGNOSTICS	AUSDIAGNOSTICS	UK6	B.1.75	UK6_1.1	1697814	1690877	235485993	7877.1119X	TRUE	TRUE	1.06	7
NORW-EE28A	NORFOLK	ERR4365840	ERS4841566	EPI_ISL_490522	swab	nose-throat	Nextera	Nextera LITE	ILLUMINA	NextSeq 500	20.71	ORF1AB	AUSDIAGNOSTICS	AUSDIAGNOSTICS	19.07	ORF8	AUSDIAGNOSTICS	AUSDIAGNOSTICS	UK5	B.1.1	UK5_1.171.2	1802049	1795210	250053459	8363.7341X	TRUE	TRUE	1.63	12
NORW-EE299	NORFOLK	ERR4365495	ERS4841221	EPI_ISL_490523	swab	nose-throat	Nextera	Nextera LITE	ILLUMINA	NextSeq 500	33.72	ORF1AB	AUSDIAGNOSTICS	AUSDIAGNOSTICS	30.91	ORF8	AUSDIAGNOSTICS	AUSDIAGNOSTICS	UK721	B.1.1	UK721_1.7	1908325	1894500	263154487	8802.3682X	TRUE	TRUE	2.49	10
NORW-EE2E4	NORFOLK	ERR4365684	ERS4841410	EPI_ISL_490528	swab	nose-throat	Nextera	Nextera LITE	ILLUMINA	NextSeq 500	21.25	ORF1AB	AUSDIAGNOSTICS	AUSDIAGNOSTICS	19.97	ORF8	AUSDIAGNOSTICS	AUSDIAGNOSTICS	UK976	B.1.5.5	UK976_1	1456450	1450818	202076748	6759.3904X	TRUE	TRUE	0.33	6
NORW-EE369	NORFOLK	ERR4365683	ERS4841408	EPI_ISL_490532	swab	nose-throat	Nextera	Nextera LITE	ILLUMINA	NextSeq 500	19.41	ORF1AB	AUSDIAGNOSTICS	AUSDIAGNOSTICS	18.32	ORF8	AUSDIAGNOSTICS	AUSDIAGNOSTICS	UK983	B.1.5.5	UK983_1.2	1586275	1576943	218950466	7323.6503X	TRUE	TRUE	0.95	9
NORW-EE378	NORFOLK				swab	nose-throat	Nextera	Nextera LITE	ILLUMINA	NextSeq 500					35.61	ORF8	AUSDIAGNOSTICS	AUSDIAGNOSTICS				1337601	1211742	163197556	5458.2806X	FALSE	FALSE	94.99	3
NORW-EE387	NORFOLK	ERR4365912	ERS4841638	EPI_ISL_490533	swab	nose-throat	Nextera	Nextera LITE	ILLUMINA	NextSeq 500	25.08	ORF1AB	AUSDIAGNOSTICS	AUSDIAGNOSTICS	23.91	ORF8	AUSDIAGNOSTICS	AUSDIAGNOSTICS	UK615	B.1.1	UK615_1.1	1694502	1688617	235214641	7867.5224X	TRUE	TRUE	0.57	9
NORW-EE3C3	NORFOLK	ERR4365615	ERS4841341	EPI_ISL_490535	swab	nose-throat	Nextera	Nextera LITE	ILLUMINA	NextSeq 500	32.26	ORF1AB	AUSDIAGNOSTICS	AUSDIAGNOSTICS	24.98	ORF8	AUSDIAGNOSTICS	AUSDIAGNOSTICS	UK12	B.1.88	UK12_1.3	1643925	1636977	227217722	7600.1011X	TRUE	TRUE	1.08	9
NORW-EE40C	NORFOLK	ERR4365478	ERS4841206	EPI_ISL_490539	swab	nose-throat	Nextera	Nextera LITE	ILLUMINA	NextSeq 500	22.18	ORF1AB	AUSDIAGNOSTICS	AUSDIAGNOSTICS	20.49	ORF8	AUSDIAGNOSTICS	AUSDIAGNOSTICS	UK5	B.1.1	UK5_1.171.2	907915	897486	124957112	4180.0077X	TRUE	TRUE	1.67	10
NORW-EE41B	NORFOLK	ERR4365594	ERS4841320	EPI_ISL_490540	swab	nose-throat	Nextera	Nextera LITE	ILLUMINA	NextSeq 500	15.92	ORF1AB	AUSDIAGNOSTICS	AUSDIAGNOSTICS	13	ORF8	AUSDIAGNOSTICS	AUSDIAGNOSTICS	UK976	B.1.5.5	UK976_1.1	1204417	1199704	166828771	5580.3915X	TRUE	TRUE	0.37	7
NORW-EE42A	NORFOLK	ERR4365702	ERS4841428	EPI_ISL_490541	swab	nose-throat	Nextera	Nextera LITE	ILLUMINA	NextSeq 500	16.18	ORF1AB	AUSDIAGNOSTICS	AUSDIAGNOSTICS	15.49	ORF8	AUSDIAGNOSTICS	AUSDIAGNOSTICS	UK721	B.1.1	UK721_1.7.2	1889020	1879485	261330057	8741.0126X	TRUE	TRUE	0.21	10
NORW-EE439	NORFOLK	ERR4365814	ERS4841540	EPI_ISL_490542	swab	nose-throat	Nextera	Nextera LITE	ILLUMINA	NextSeq 500	22.48	ORF1AB	AUSDIAGNOSTICS	AUSDIAGNOSTICS	20.81	ORF8	AUSDIAGNOSTICS	AUSDIAGNOSTICS	UK5	B.1.1	UK5_1.171.2	1084781	1080728	150003034	5017.4384X	TRUE	TRUE	2.54	10
NORW-EE448	NORFOLK				swab	nose-throat	Nextera	Nextera LITE	ILLUMINA	NextSeq 500	37.98	ORF1AB	AUSDIAGNOSTICS	AUSDIAGNOSTICS	37.99	ORF8	AUSDIAGNOSTICS	AUSDIAGNOSTICS				1076636	47710	6265803	209.5552X	FALSE	FALSE	98.68
NORW-EE4A2	NORFOLK	ERR4365730	ERS4841456	EPI_ISL_490547	swab	nose-throat	Nextera	Nextera LITE	ILLUMINA	NextSeq 500	21.17	ORF1AB	AUSDIAGNOSTICS	AUSDIAGNOSTICS	21.79	ORF8	AUSDIAGNOSTICS	AUSDIAGNOSTICS	UK721	B.1.1	UK721_1.7.3	1371479	1366083	190101618	6359.0856X	TRUE	TRUE	1.3	10
NORW-EE4FD	NORFOLK	ERR4365531	ERS4841256	EPI_ISL_490550	swab	nose-throat	Nextera	Nextera LITE	ILLUMINA	NextSeq 500	28.09	ORF1AB	AUSDIAGNOSTICS	AUSDIAGNOSTICS	26.38	ORF8	AUSDIAGNOSTICS	AUSDIAGNOSTICS	UK615	B.1.1	UK615_1.1	1891058	1883855	260832217	8725.3472X	TRUE	TRUE	0.21	10
NORW-EE69D	CAMBRIDGESHIRE	ERR4364854	ERS4840586	EPI_ISL_490555	swab	nose-throat	Nextera	Nextera LITE	ILLUMINA	NextSeq 500	30.17	ORF1AB	AUSDIAGNOSTICS	AUSDIAGNOSTICS	27.85	ORF8	AUSDIAGNOSTICS	AUSDIAGNOSTICS	UK5	B.1.1	UK5_1.1.1.1.1	1678340	1672271	232945355	7792.0991X	TRUE	TRUE	1.62	12
NORW-EE800	CAMBRIDGESHIRE	ERR4365841	ERS4841565	EPI_ISL_490556	swab	nose-throat	Nextera	Nextera LITE	ILLUMINA	NextSeq 500	24.43	ORF1AB	AUSDIAGNOSTICS	AUSDIAGNOSTICS	22.48	ORF8	AUSDIAGNOSTICS	AUSDIAGNOSTICS	UK6	B.1.75	UK6_1.1.1	1753009	1746516	243056790	8130.6311X	TRUE	TRUE	0.89	7
NORW-E8E13	NORFOLK	ERR4246794	ERS4673997	EPI_ISL_453559	swab	nose-throat	Nextera	Nextera LITE	ILLUMINA	NextSeq 500	24.37	ORF1AB	AUSDIAGNOSTICS	AUSDIAGNOSTICS	22.58	ORF8	AUSDIAGNOSTICS	AUSDIAGNOSTICS	UK5676	B.2	UK5676_1.49	2211115	2199724	311772253	10428.698X	TRUE	TRUE	0.18	7
NORW-E8EB9	NORFOLK	ERR4246873	ERS4674077	EPI_ISL_453561	swab	nose-throat	Nextera	Nextera LITE	ILLUMINA	NextSeq 500	18.39	ORF1AB	AUSDIAGNOSTICS	AUSDIAGNOSTICS	16.86	ORF8	AUSDIAGNOSTICS	AUSDIAGNOSTICS	UK415	B.1.111	UK415_1	1267715	1260670	178393765	5967.0177X	TRUE	TRUE	0.21	9
NORW-E8EC8	NORFOLK	ERR4247216	ERS4674421	EPI_ISL_453562	swab	nose-throat	Nextera	Nextera LITE	ILLUMINA	NextSeq 500	22.97	ORF1AB	AUSDIAGNOSTICS	AUSDIAGNOSTICS	21.45	ORF8	AUSDIAGNOSTICS	AUSDIAGNOSTICS	UK5	B.1.1	UK5_1.171.2	1536680	1528258	216004914	7224.8251X	TRUE	TRUE	1.25	10
NORW-E8ED7	NORFOLK				swab	nose-throat	Nextera	Nextera LITE	ILLUMINA	NextSeq 500	37.97	ORF1AB	AUSDIAGNOSTICS	AUSDIAGNOSTICS	36.53	ORF8	AUSDIAGNOSTICS	AUSDIAGNOSTICS	UK5543	B.2	UK386_1/UK594_1	1234773	883259	123937487	4145.3919X	TRUE	FALSE	45.93	9
NORW-E8F6B	ESSEX	ERR4243776	ERS4672241	EPI_ISL_453568	swab	nose-throat	Nextera	Nextera LITE	ILLUMINA	NextSeq 500	34.52	ORF1AB	AUSDIAGNOSTICS	AUSDIAGNOSTICS	32.48	ORF8	AUSDIAGNOSTICS	AUSDIAGNOSTICS	UK669	B.1.1	UK669_1.1	1544426	1457364	205736494	6881.5109X	TRUE	TRUE	3.88	16
NORW-E8F7A		ERR4243904	ERS4672370	EPI_ISL_453569			Nextera	Nextera LITE	ILLUMINA	NextSeq 500	27.2	ORF1AB	AUSDIAGNOSTICS	AUSDIAGNOSTICS	24.9	ORF8	AUSDIAGNOSTICS	AUSDIAGNOSTICS	UK2913	B.1.11	UK2913_1.1.1	1649459	1622870	229156637	7665.5268X	TRUE	TRUE	0.33	7
NORW-E8FA7	NORFOLK				swab	nose-throat	Nextera	Nextera LITE	ILLUMINA	NextSeq 500	35.77	ORF1AB	AUSDIAGNOSTICS	AUSDIAGNOSTICS	33.2	ORF8	AUSDIAGNOSTICS	AUSDIAGNOSTICS				991422	428548	59949048	2005.1953X	TRUE	FALSE	37.05	9
NORW-E900D	LINCOLNSHIRE	ERR4246570	ERS4673775	EPI_ISL_453573	swab	nose-throat	Nextera	Nextera LITE	ILLUMINA	NextSeq 500	26.82	ORF1AB	AUSDIAGNOSTICS	AUSDIAGNOSTICS	25.33	ORF8	AUSDIAGNOSTICS	AUSDIAGNOSTICS	UK6	B.1.75	UK6_1.1	1748586	1738807	245714228	8218.4424X	TRUE	TRUE	0.09	7
NORW-E902B	SUFFOLK	ERR4246362	ERS4673565	EPI_ISL_453575	swab	nose-throat	Nextera	Nextera LITE	ILLUMINA	NextSeq 500	27.63	ORF1AB	AUSDIAGNOSTICS	AUSDIAGNOSTICS	26.77	ORF8	AUSDIAGNOSTICS	AUSDIAGNOSTICS	UK5	B.1.1	UK5_1	1619486	1594984	225567521	7545.0446X	TRUE	TRUE	0.05	9
NORW-E9058	NORFOLK	ERR4243866	ERS4672332	EPI_ISL_453578	swab	nose-throat	Nextera	Nextera LITE	ILLUMINA	NextSeq 500	22.74	ORF1AB	AUSDIAGNOSTICS	AUSDIAGNOSTICS	20.37	ORF8	AUSDIAGNOSTICS	AUSDIAGNOSTICS	UK614	B.1.1	UK614_1	959411	953310	133011113	4449.0014X	TRUE	TRUE	0.8	15
NORW-E9067	SUFFOLK	ERR4243682	ERS4672149	EPI_ISL_453579	swab	nose-throat	Nextera	Nextera LITE	ILLUMINA	NextSeq 500	17.04	ORF1AB	AUSDIAGNOSTICS	AUSDIAGNOSTICS	17	ORF8	AUSDIAGNOSTICS	AUSDIAGNOSTICS	UK5503	B.1	UK5503_1	1346308	1324134	187115454	6259.0997X	TRUE	TRUE	0.1	9
NORW-E9076	NORFOLK				swab	nose-throat	Nextera	Nextera LITE	ILLUMINA	NextSeq 500	33.33	ORF1AB	AUSDIAGNOSTICS	AUSDIAGNOSTICS	30.78	ORF8	AUSDIAGNOSTICS	AUSDIAGNOSTICS	UK5	B.1.1	UK5_1.180	1278247	1095928	154581911	5171.2253X	TRUE	FALSE	13.92	19
NORW-E93AA	NORFOLK	ERR4246979	ERS4674183	EPI_ISL_453595	swab	nose-throat	Nextera	Nextera LITE	ILLUMINA	NextSeq 500	29.72	ORF1AB	AUSDIAGNOSTICS	AUSDIAGNOSTICS	28.03	ORF8	AUSDIAGNOSTICS	AUSDIAGNOSTICS	UK855	B.1.1	UK855_1.1.1	1470266	1453499	205124811	6861.1146X	TRUE	TRUE	0.79	11
NORW-E8D8F	NORFOLK	ERR4243656	ERS4672123	EPI_ISL_453557	swab	nose-throat	Nextera	Nextera LITE	ILLUMINA	NextSeq 500	32.58	ORF1AB	AUSDIAGNOSTICS	AUSDIAGNOSTICS	29.93	ORF8	AUSDIAGNOSTICS	AUSDIAGNOSTICS	UK173	B	UK173_1.4.1	1140209	795023	112323714	3757.5511X	TRUE	TRUE	1.86	16
NORW-E8DDA		ERR4248776	ERS4675976	EPI_ISL_461810			Nextera	Nextera LITE	ILLUMINA	NextSeq 500	25.57	ORF1AB	AUSDIAGNOSTICS	AUSDIAGNOSTICS	23.99	ORF8	AUSDIAGNOSTICS	AUSDIAGNOSTICS	UK923	B.1.1	UK923_1	1149395	1065540	149470239	4999.8854X	TRUE	TRUE	0.9	9
NORW-E8DF8	CAMBRIDGESHIRE	ERR4246569	ERS4673774	EPI_ISL_453558	swab	nose-throat	Nextera	Nextera LITE	ILLUMINA	NextSeq 500	28.47	ORF1AB	AUSDIAGNOSTICS	AUSDIAGNOSTICS	26.82	ORF8	AUSDIAGNOSTICS	AUSDIAGNOSTICS	UK5	B.1.1	UK5_1.174.2	1963206	1952479	276079522	9234.1923X	TRUE	TRUE	0.06	9
NORW-E8E04	NORFOLK				swab	nose-throat	Nextera	Nextera LITE	ILLUMINA	NextSeq 500	37.85	ORF1AB	AUSDIAGNOSTICS	AUSDIAGNOSTICS	36.47	ORF8	AUSDIAGNOSTICS	AUSDIAGNOSTICS				859304	513086	70477969	2357.131X	FALSE	FALSE	68.87	2
NORW-E8E31	CAMBRIDGESHIRE	ERR4246691	ERS4673895	EPI_ISL_453560	swab	nose-throat	Nextera	Nextera LITE	ILLUMINA	NextSeq 500	22.77	ORF1AB	AUSDIAGNOSTICS	AUSDIAGNOSTICS	21.89	ORF8	AUSDIAGNOSTICS	AUSDIAGNOSTICS	UK1022	B.1.1.10	UK1022_1.3.1	1098305	983270	139354535	4661.64X	TRUE	TRUE	0.17	12
NORW-E8F10	NORFOLK	ERR4246820	ERS4674024	EPI_ISL_453564	swab	nose-throat	Nextera	Nextera LITE	ILLUMINA	NextSeq 500	33.11	ORF1AB	AUSDIAGNOSTICS	AUSDIAGNOSTICS	30.71	ORF8	AUSDIAGNOSTICS	AUSDIAGNOSTICS	UK6	B.1.75	UK6_1	1530786	1460515	206744258	6914.8531X	TRUE	TRUE	1.1	8
NORW-E8F3E	NORFOLK	ERR4240797	ERS4669275	EPI_ISL_453565	swab	nose-throat	Nextera	Nextera LITE	ILLUMINA	NextSeq 500	17.92	ORF1AB	AUSDIAGNOSTICS	AUSDIAGNOSTICS	16.15	ORF8	AUSDIAGNOSTICS	AUSDIAGNOSTICS	UK6	B.1.75	UK6_1.4	1483889	1474419	208755238	6982.4051X	TRUE	TRUE	0.1	6
NORW-E8F5C	NORFOLK	ERR4246418	ERS4673622	EPI_ISL_453567	swab	nose-throat	Nextera	Nextera LITE	ILLUMINA	NextSeq 500		ORF1AB	AUSDIAGNOSTICS	AUSDIAGNOSTICS		ORF8	AUSDIAGNOSTICS	AUSDIAGNOSTICS	UK6	B.1.75	UK6_1.1	1477086	1469643	207941696	6956.0543X	TRUE	TRUE	0.06	7
NORW-E9207	NORFOLK	ERR4248852	ERS4676052	EPI_ISL_461827	swab	nose-throat	Nextera	Nextera LITE	ILLUMINA	NextSeq 500	19.4	ORF1AB	AUSDIAGNOSTICS	AUSDIAGNOSTICS	18.01	ORF8	AUSDIAGNOSTICS	AUSDIAGNOSTICS	UK6	B.1.75	UK6_1.1.1	981739	976386	137447329	4597.3344X	TRUE	TRUE	0.3	8
NORW-E9216	GREATER LONDON	ERR4247122	ERS4674326	EPI_ISL_453583	swab	nose-throat	Nextera	Nextera LITE	ILLUMINA	NextSeq 500	26.6	ORF1AB	AUSDIAGNOSTICS	AUSDIAGNOSTICS	24.65	ORF8	AUSDIAGNOSTICS	AUSDIAGNOSTICS	UK175	B.1	UK175_1	1516900	1509481	213517743	7142.2128X	TRUE	TRUE	0.06	7
NORW-E9243	CAMBRIDGESHIRE	ERR4246937	ERS4674139	EPI_ISL_453584	swab	nose-throat	Nextera	Nextera LITE	ILLUMINA	NextSeq 500	28.62	ORF1AB	AUSDIAGNOSTICS	AUSDIAGNOSTICS	26.71	ORF8	AUSDIAGNOSTICS	AUSDIAGNOSTICS	UK5	B.1.1	UK5_1.1	1806950	1795412	254688042	8518.6883X	TRUE	TRUE	0.16	10
NORW-E9322	NORFOLK	ERR4248892	ERS4676092	EPI_ISL_461828	swab	nose-throat	Nextera	Nextera LITE	ILLUMINA	NextSeq 500	25.16	ORF1AB	AUSDIAGNOSTICS	AUSDIAGNOSTICS	23.27	ORF8	AUSDIAGNOSTICS	AUSDIAGNOSTICS	UK274	B.3	UK274_1.2.4	945820	938420	132011315	4416.553X	TRUE	TRUE	0.45	7
NORW-E9331	SUFFOLK	ERR4246571	ERS4673776	EPI_ISL_453592	swab	nose-throat	Nextera	Nextera LITE	ILLUMINA	NextSeq 500	29.48	ORF1AB	AUSDIAGNOSTICS	AUSDIAGNOSTICS	27.48	ORF8	AUSDIAGNOSTICS	AUSDIAGNOSTICS	UK873	B.1.1.7	UK873_1	1795070	1777174	251542466	8414.606X	TRUE	TRUE	0.08	11
NORW-E8DBC	NORFOLK	ERR4249396	ERS4676596	EPI_ISL_461808	swab	nose-throat	Nextera	Nextera LITE	ILLUMINA	NextSeq 500	32.86	ORF1AB	AUSDIAGNOSTICS	AUSDIAGNOSTICS	30.14	ORF8	AUSDIAGNOSTICS	AUSDIAGNOSTICS	UK5	B.1.1	UK5_1.1.1.1.1.1	888047	882352	123688121	4138.0537X	TRUE	TRUE	6.04	14
NORW-E90C1	NORFOLK	ERR4248942	ERS4676142		swab	nose-throat	Nextera	Nextera LITE	ILLUMINA	NextSeq 500	20.26	ORF1AB	AUSDIAGNOSTICS	AUSDIAGNOSTICS	18.39	ORF8	AUSDIAGNOSTICS	AUSDIAGNOSTICS	UK614	B.1.1	UK614_1	1209646	1200683	168718467	5643.4193X	TRUE	TRUE	0.24	15
NORW-E9155	SUFFOLK	ERR4246905	ERS4674109	EPI_ISL_453581	swab	nose-throat	Nextera	Nextera LITE	ILLUMINA	NextSeq 500	35.37	ORF1AB	AUSDIAGNOSTICS	AUSDIAGNOSTICS	33.19	ORF8	AUSDIAGNOSTICS	AUSDIAGNOSTICS	UK2913	B.1.11	UK2913_1.22	1640486	1469545	206663586	6912.3532X	TRUE	TRUE	7.1	17
NORW-E9164	NORFOLK				swab	nose-throat	Nextera	Nextera LITE	ILLUMINA	NextSeq 500		ORF1AB	AUSDIAGNOSTICS	AUSDIAGNOSTICS	37.97	ORF8	AUSDIAGNOSTICS	AUSDIAGNOSTICS				676327	403122	55071963	1841.8716X	FALSE	FALSE	84.9	5
NORW-E91CE		ERR4246564	ERS4673769	EPI_ISL_453582			Nextera	Nextera LITE	ILLUMINA	NextSeq 500	30.74	ORF1AB	AUSDIAGNOSTICS	AUSDIAGNOSTICS	28.68	ORF8	AUSDIAGNOSTICS	AUSDIAGNOSTICS	UK2913	B.1.11	UK2913_1.22	1711034	1701475	240621319	8048.8667X	TRUE	TRUE	0.8	6
NORW-E91DD	SUFFOLK				swab	nose-throat	Nextera	Nextera LITE	ILLUMINA	NextSeq 500	34.33	ORF1AB	AUSDIAGNOSTICS	AUSDIAGNOSTICS	31.83	ORF8	AUSDIAGNOSTICS	AUSDIAGNOSTICS	UK2913	B.1.11	UK2913_1.22.2	1432169	1293989	181548038	6073.4104X	TRUE	FALSE	29.58	16
NORW-E91EC	NORFOLK				swab	nose-throat	Nextera	Nextera LITE	ILLUMINA	NextSeq 500	13	ORF1AB	AUSDIAGNOSTICS	AUSDIAGNOSTICS	37.45	ORF8	AUSDIAGNOSTICS	AUSDIAGNOSTICS				956830	7820	331629	11.0915X	FALSE	FALSE	88.07	2
NORW-E9252	SUFFOLK	ERR4246738	ERS4673942	EPI_ISL_453585	swab	nose-throat	Nextera	Nextera LITE	ILLUMINA	NextSeq 500	30.91	ORF1AB	AUSDIAGNOSTICS	AUSDIAGNOSTICS	28.73	ORF8	AUSDIAGNOSTICS	AUSDIAGNOSTICS	UK2913	B.1.11	UK2913_1.22	1650699	1596934	225164606	7532.1315X	TRUE	TRUE	0.51	6
NORW-E928F	NORFOLK	ERR4246711	ERS4673916		swab	nose-throat	Nextera	Nextera LITE	ILLUMINA	NextSeq 500	24.06	ORF1AB	AUSDIAGNOSTICS	AUSDIAGNOSTICS	20.88	ORF8	AUSDIAGNOSTICS	AUSDIAGNOSTICS	UK614	B.1.1	UK614_1	2172402	2161826	306790428	10261.6745X	TRUE	TRUE	0.03	15
NORW-E92BC	SUFFOLK	ERR4247022	ERS4674226		swab	nose-throat	Nextera	Nextera LITE	ILLUMINA	NextSeq 500	33.27	ORF1AB	AUSDIAGNOSTICS	AUSDIAGNOSTICS	30.57	ORF8	AUSDIAGNOSTICS	AUSDIAGNOSTICS	UK2913	B.1.11	UK2913_1.22	1737785	1676354	236223045	7900.6325X	TRUE	TRUE	1.18	11
NORW-E92CB	NORFOLK	ERR4246610	ERS4673815	EPI_ISL_453588	swab	nose-throat	Nextera	Nextera LITE	ILLUMINA	NextSeq 500	20.42	ORF1AB	AUSDIAGNOSTICS	AUSDIAGNOSTICS	18.83	ORF8	AUSDIAGNOSTICS	AUSDIAGNOSTICS	UK2913	B.1.11	UK2913_1.1.1.1.1	1484997	1471274	208067430	6959.723X	TRUE	TRUE	0.17	9
NORW-E92DA	SUFFOLK	ERR4246821	ERS4674026	EPI_ISL_453589	swab	nose-throat	Nextera	Nextera LITE	ILLUMINA	NextSeq 500	35	ORF1AB	AUSDIAGNOSTICS	AUSDIAGNOSTICS	32.76	ORF8	AUSDIAGNOSTICS	AUSDIAGNOSTICS	UK2913	B.1.11	UK2913_1.22	1580529	1501907	212470422	7106.18X	TRUE	TRUE	3.49	11
NORW-E92E9	NORFOLK				swab	nose-throat	Nextera	Nextera LITE	ILLUMINA	NextSeq 500	37.46	ORF1AB	AUSDIAGNOSTICS	AUSDIAGNOSTICS	34.86	ORF8	AUSDIAGNOSTICS	AUSDIAGNOSTICS	UK240	B.2	UK240_1	1621758	1182369	164954758	5517.0478X	TRUE	FALSE	46.16	11
NORW-E92F8	SUFFOLK	ERR4243816	ERS4672282	EPI_ISL_453590	swab	nose-throat	Nextera	Nextera LITE	ILLUMINA	NextSeq 500	34.85	ORF1AB	AUSDIAGNOSTICS	AUSDIAGNOSTICS	32.6	ORF8	AUSDIAGNOSTICS	AUSDIAGNOSTICS	UK2913	B.1.11	UK2913_1.22.3/UK2913_1.22.3.1	1472358	1379231	194484819	6505.1594X	TRUE	TRUE	5.95	18
NORW-E9304	NORFOLK	ERR4246690	ERS4673893	EPI_ISL_453591	swab	nose-throat	Nextera	Nextera LITE	ILLUMINA	NextSeq 500	20.73	ORF1AB	AUSDIAGNOSTICS	AUSDIAGNOSTICS	18.3	ORF8	AUSDIAGNOSTICS	AUSDIAGNOSTICS	UK5	B.1.1	UK5_1.307.1.1.1	1631861	1622855	229866034	7688.3385X	TRUE	TRUE	0.17	12
NORW-E9340	SUFFOLK	ERR4247019	ERS4674223	EPI_ISL_453593	swab	nose-throat	Nextera	Nextera LITE	ILLUMINA	NextSeq 500	30.8	ORF1AB	AUSDIAGNOSTICS	AUSDIAGNOSTICS	28.05	ORF8	AUSDIAGNOSTICS	AUSDIAGNOSTICS	UK55	B.3	UK55_1	1478403	1278449	180609306	6041.9822X	TRUE	TRUE	0.87	3
NORW-E935F	SUFFOLK	ERR4243849	ERS4672314	EPI_ISL_453594	swab	nose-throat	Nextera	Nextera LITE	ILLUMINA	NextSeq 500	24.24	ORF1AB	AUSDIAGNOSTICS	AUSDIAGNOSTICS	22.93	ORF8	AUSDIAGNOSTICS	AUSDIAGNOSTICS	UK5503	B.1	UK5503_1	1608718	1595654	226140698	7563.9087X	TRUE	TRUE	0.13	7
NORW-E937D	NORFOLK				swab	nose-throat	Nextera	Nextera LITE	ILLUMINA	NextSeq 500	37.35	ORF1AB	AUSDIAGNOSTICS	AUSDIAGNOSTICS	35.54	ORF8	AUSDIAGNOSTICS	AUSDIAGNOSTICS				1122126	965108	135162822	4520.9289X	FALSE	FALSE	60.68	7
NORW-E93B9	NORFOLK	ERR4246489	ERS4673694	EPI_ISL_453596	swab	nose-throat	Nextera	Nextera LITE	ILLUMINA	NextSeq 500	27.01	ORF1AB	AUSDIAGNOSTICS	AUSDIAGNOSTICS	25.31	ORF8	AUSDIAGNOSTICS	AUSDIAGNOSTICS	UK615	B.1.1	UK615_1.1	1673661	1655146	234581856	7846.5187X	TRUE	TRUE	0.54	11
NORW-EB469	NORFOLK	ERR4247259	ERS4674463	EPI_ISL_457433	swab	nose-throat	Nextera	Nextera LITE	ILLUMINA	NextSeq 500	21.08	RDRP	ROCHE_COBAS	ROCHE	21.79	E	ROCHE_COBAS	ROCHE	UK2913	B.1.11	UK2913_1.22	1048144	1042636	146354263	4895.4608X	TRUE	TRUE	0.31	7
NORW-EB4C3	NORFOLK				swab	nose-throat	Nextera	Nextera LITE	ILLUMINA	NextSeq 500	32.37	RDRP	ROCHE_COBAS	ROCHE	34.6	E	ROCHE_COBAS	ROCHE				523247	258948	36434857	1218.573X	FALSE	FALSE	64.6
NORW-E8D9E	NORFOLK				swab	nose-throat	Nextera	Nextera LITE	ILLUMINA	NextSeq 500	37.8	ORF1AB	AUSDIAGNOSTICS	AUSDIAGNOSTICS	37.37	ORF8	AUSDIAGNOSTICS	AUSDIAGNOSTICS				531551	261216	34842203	1165.318X	FALSE	FALSE	97.28
NORW-E8DCB	NORFOLK	ERR4249599	ERS4676795	EPI_ISL_461809	swab	nose-throat	Nextera	Nextera LITE	ILLUMINA	NextSeq 500	19.31	ORF1AB	AUSDIAGNOSTICS	AUSDIAGNOSTICS	18.01	ORF8	AUSDIAGNOSTICS	AUSDIAGNOSTICS	UK5676	B.2	UK5676_1.49.2	1137325	1128217	157780761	5278.533X	TRUE	TRUE	0.4	7
NORW-E8DE9	CAMBRIDGESHIRE	ERR4249292	ERS4676491	EPI_ISL_461811	swab	nose-throat	Nextera	Nextera LITE	ILLUMINA	NextSeq 500	19.6	ORF1AB	AUSDIAGNOSTICS	AUSDIAGNOSTICS	18.31	ORF8	AUSDIAGNOSTICS	AUSDIAGNOSTICS	UK6	B.1.75	UK6_1.1.2	946646	941553	132468385	4431.3109X	TRUE	TRUE	0.49	7
NORW-E8E40	NORFOLK	ERR4246265	ERS4673475	EPI_ISL_461812	swab	nose-throat	Nextera	Nextera LITE	ILLUMINA	NextSeq 500	22.95	ORF1AB	AUSDIAGNOSTICS	AUSDIAGNOSTICS	21.19	ORF8	AUSDIAGNOSTICS	AUSDIAGNOSTICS	UK5	B.1.1	UK5_1.65	1207793	1189981	167344580	5597.8862X	TRUE	TRUE	0.7	12
NORW-E8E5F	SUFFOLK				swab	nose-throat	Nextera	Nextera LITE	ILLUMINA	NextSeq 500	37.52	ORF1AB	AUSDIAGNOSTICS	AUSDIAGNOSTICS	35.06	ORF8	AUSDIAGNOSTICS	AUSDIAGNOSTICS	UK2913	B.1.p11	UK2913_1.17	800878	759319	101762581	3406.3221X	TRUE	FALSE	41.89	21
NORW-E8E6E	NORFOLK				swab	nose-throat	Nextera	Nextera LITE	ILLUMINA	NextSeq 500	37.07	ORF1AB	AUSDIAGNOSTICS	AUSDIAGNOSTICS	26.57	ORF8	AUSDIAGNOSTICS	AUSDIAGNOSTICS	UK274	B.3	UK274_1.1.2	706064	294746	40986893	1370.8325X	FALSE	FALSE	97.22
NORW-E8E7D	NORFOLK	ERR4249381	ERS4676580	EPI_ISL_461813	swab	nose-throat	Nextera	Nextera LITE	ILLUMINA	NextSeq 500	22	ORF1AB	AUSDIAGNOSTICS	AUSDIAGNOSTICS	20.53	ORF8	AUSDIAGNOSTICS	AUSDIAGNOSTICS	UK5	B.1.1	UK5_1.9.1	982827	977923	137606538	4602.7057X	TRUE	TRUE	0.95	10
NORW-E8E8C	NORFOLK				swab	nose-throat	Nextera	Nextera LITE	ILLUMINA	NextSeq 500	38.06	ORF1AB	AUSDIAGNOSTICS	AUSDIAGNOSTICS	37.97	ORF8	AUSDIAGNOSTICS	AUSDIAGNOSTICS				687484	469673	65133406	2178.4156X	FALSE	FALSE	91.09
NORW-E8E9B	NORFOLK				swab	nose-throat	Nextera	Nextera LITE	ILLUMINA	NextSeq 500	36.74	ORF1AB	AUSDIAGNOSTICS	AUSDIAGNOSTICS	34.21	ORF8	AUSDIAGNOSTICS	AUSDIAGNOSTICS	UK2735	B.1.1	UK2735_1.9	892986	768349	107676497	3602.1332X	TRUE	FALSE	46.52	14
NORW-E8EAA	NORFOLK				swab	nose-throat	Nextera	Nextera LITE	ILLUMINA	NextSeq 500		ORF1AB	AUSDIAGNOSTICS	AUSDIAGNOSTICS	36.13	ORF8	AUSDIAGNOSTICS	AUSDIAGNOSTICS				654180	30818	3908825	131.1866X	FALSE	FALSE	98.41	3
NORW-E8EE6							Nextera	Nextera LITE	ILLUMINA	NextSeq 500	37.73	ORF1AB	AUSDIAGNOSTICS	AUSDIAGNOSTICS	36.36	ORF8	AUSDIAGNOSTICS	AUSDIAGNOSTICS	UK6	B.1	UK6_1.1.2	803199	563218	77998405	2608.6895X	FALSE	FALSE	80.53	1
NORW-E8F2F	SUFFOLK	ERR4248493	ERS4675691	EPI_ISL_461814	swab	nose-throat	Nextera	Nextera LITE	ILLUMINA	NextSeq 500	18.59	ORF1AB	AUSDIAGNOSTICS	AUSDIAGNOSTICS	17.6	ORF8	AUSDIAGNOSTICS	AUSDIAGNOSTICS	UK983	B.1.5.5	UK983_1.1	961801	957078	133346395	4460.5078X	TRUE	TRUE	0.27	9
NORW-E8FF2		ERR4249432	ERS4676631	EPI_ISL_461815			Nextera	Nextera LITE	ILLUMINA	NextSeq 500	30.32	ORF1AB	AUSDIAGNOSTICS	AUSDIAGNOSTICS	28.27	ORF8	AUSDIAGNOSTICS	AUSDIAGNOSTICS	UK5	B.1.1	UK5_1.122.5	893553	883494	123695836	4137.4009X	TRUE	TRUE	5.58	13
NORW-E90A3	NORFOLK	ERR4249604	ERS4676800	EPI_ISL_461817	swab	nose-throat	Nextera	Nextera LITE	ILLUMINA	NextSeq 500	25.51	ORF1AB	AUSDIAGNOSTICS	AUSDIAGNOSTICS	24.02	ORF8	AUSDIAGNOSTICS	AUSDIAGNOSTICS	UK6	B.1.75	UK6_1.1	1014334	1006507	140875033	4712.3032X	TRUE	TRUE	0.39	7
NORW-E90D0	CAMBRIDGESHIRE	ERR4249349	ERS4676548	EPI_ISL_461818	swab	nose-throat	Nextera	Nextera LITE	ILLUMINA	NextSeq 500	31.39	ORF1AB	AUSDIAGNOSTICS	AUSDIAGNOSTICS	29.05	ORF8	AUSDIAGNOSTICS	AUSDIAGNOSTICS	UK6	B.1.75	UK6_1.1	1275948	1253436	176881817	5916.9116X	TRUE	TRUE	2.47	9
NORW-E90EF	NORFOLK	ERR4249058	ERS4676257	EPI_ISL_461819	swab	nose-throat	Nextera	Nextera LITE	ILLUMINA	NextSeq 500	31.27	ORF1AB	AUSDIAGNOSTICS	AUSDIAGNOSTICS	28.69	ORF8	AUSDIAGNOSTICS	AUSDIAGNOSTICS	UK721	B.1.1	UK721_1.7.3	1059333	1033205	143223239	4790.6674X	TRUE	TRUE	2.54	10
NORW-E910A	NORFOLK	ERR4249022	ERS4676221	EPI_ISL_461821	swab	nose-throat	Nextera	Nextera LITE	ILLUMINA	NextSeq 500	27.25	ORF1AB	AUSDIAGNOSTICS	AUSDIAGNOSTICS	25.59	ORF8	AUSDIAGNOSTICS	AUSDIAGNOSTICS	UK721	B.1.1	UK721_1.7.2	961148	956257	134453973	4497.5097X	TRUE	TRUE	0.61	10
NORW-E9137	NORFOLK	ERR4249059	ERS4676258	EPI_ISL_461823	swab	nose-throat	Nextera	Nextera LITE	ILLUMINA	NextSeq 500	22.76	ORF1AB	AUSDIAGNOSTICS	AUSDIAGNOSTICS	20.96	ORF8	AUSDIAGNOSTICS	AUSDIAGNOSTICS	UK5	B.1.1	UK5_1.9.1	1084837	1079183	151080660	5053.8229X	TRUE	TRUE	0.27	10
NORW-E9146	NORFOLK	ERR4249023	ERS4676222	EPI_ISL_461824	swab	nose-throat	Nextera	Nextera LITE	ILLUMINA	NextSeq 500	33.52	ORF1AB	AUSDIAGNOSTICS	AUSDIAGNOSTICS	31.21	ORF8	AUSDIAGNOSTICS	AUSDIAGNOSTICS	UK721	B.1.1	UK721_1.7.3	989852	983172	137952764	4614.3884X	TRUE	TRUE	7	13
NORW-E9191	NORFOLK				swab	nose-throat	Nextera	Nextera LITE	ILLUMINA	NextSeq 500	37.96	ORF1AB	AUSDIAGNOSTICS	AUSDIAGNOSTICS	37.89	ORF8	AUSDIAGNOSTICS	AUSDIAGNOSTICS				499737	5419	270893	9.0652X	FALSE	FALSE	99.68
NORW-E91A0	CAMBRIDGESHIRE				swab	nose-throat	Nextera	Nextera LITE	ILLUMINA	NextSeq 500		ORF1AB	AUSDIAGNOSTICS	AUSDIAGNOSTICS	36.9	ORF8	AUSDIAGNOSTICS	AUSDIAGNOSTICS	UK335	B.1.1	UK335_1.3	526516	26291	2213035	74.0217X	FALSE	FALSE	98.52	1
NORW-E91BF	NORFOLK	ERR4249080	ERS4676280	EPI_ISL_461826	swab	nose-throat	Nextera	Nextera LITE	ILLUMINA	NextSeq 500	28.84	ORF1AB	AUSDIAGNOSTICS	AUSDIAGNOSTICS	27.06	ORF8	AUSDIAGNOSTICS	AUSDIAGNOSTICS	UK5676	B.2	UK5676_1.49	952431	915294	127643972	4270.883X	TRUE	TRUE	1.99	7
NORW-E9234	NORFOLK				swab	nose-throat	Nextera	Nextera LITE	ILLUMINA	NextSeq 500	37.6	ORF1AB	AUSDIAGNOSTICS	AUSDIAGNOSTICS	35.61	ORF8	AUSDIAGNOSTICS	AUSDIAGNOSTICS				452717	3501	186321	6.2341X	FALSE	FALSE	99.62	1
NORW-E929E	NORFOLK				swab	nose-throat	Nextera	Nextera LITE	ILLUMINA	NextSeq 500	36.05	ORF1AB	AUSDIAGNOSTICS	AUSDIAGNOSTICS	33.32	ORF8	AUSDIAGNOSTICS	AUSDIAGNOSTICS	UK5676	B.2	UK5676_1.49.2	747734	494723	69318837	2322.7551X	TRUE	FALSE	23.29	56
NORW-E939B	NORFOLK	ERR4248911	ERS4676111	EPI_ISL_461829	swab	nose-throat	Nextera	Nextera LITE	ILLUMINA	NextSeq 500	26.39	ORF1AB	AUSDIAGNOSTICS	AUSDIAGNOSTICS	24.66	ORF8	AUSDIAGNOSTICS	AUSDIAGNOSTICS	UK721	B.1.1	UK721_1.7.3	1249879	1242803	174648800	5842.0989X	TRUE	TRUE	0.94	11
NORW-EAD32	NORFOLK	ERR4247792	ERS4674992	EPI_ISL_457371	swab	nose-throat	Nextera	Nextera LITE	ILLUMINA	NextSeq 500	25.33	RDRP	ROCHE_COBAS	ROCHE	25.82	E	ROCHE_COBAS	ROCHE	UK5	B.1.1	UK5_1.215.1.4.1.1	742710	738682	101961148	3410.549X	TRUE	TRUE	0.11	15
NORW-EAD6F	NORFOLK				swab	nose-throat	Nextera	Nextera LITE	ILLUMINA	NextSeq 500	31.81	RDRP	ROCHE_COBAS	ROCHE	34.17	E	ROCHE_COBAS	ROCHE	UK6	B.1.75	UK6_1.6.1	609287	482903	67532122	2258.9919X	TRUE	FALSE	28.26	26
NORW-EADE7	NORFOLK				swab	nose-throat	Nextera	Nextera LITE	ILLUMINA	NextSeq 500									UK5	B.1.1	UK5_1.168	769883	614526	84739088	2834.13X	TRUE	FALSE	27.13	23
NORW-EAE6C	NORFOLK	ERR4247395	ERS4674600	EPI_ISL_457385	swab	nose-throat	Nextera	Nextera LITE	ILLUMINA	NextSeq 500					37.95	E	ROCHE_COBAS	ROCHE	UK615	B.1.1	UK615_1	646212	569689	79691373	2665.6769X	TRUE	TRUE	0.11	13
NORW-E9094	NORFOLK	ERR4249375	ERS4676574	EPI_ISL_461816	swab	nose-throat	Nextera	Nextera LITE	ILLUMINA	NextSeq 500	27.36	ORF1AB	AUSDIAGNOSTICS	AUSDIAGNOSTICS	25.2	ORF8	AUSDIAGNOSTICS	AUSDIAGNOSTICS	UK5663	B.2	UK5663_1	978403	963104	135273003	4524.6859X	TRUE	TRUE	0.79	6
NORW-E90FE	SUFFOLK	ERR4248546	ERS4675746	EPI_ISL_461820	swab	nose-throat	Nextera	Nextera LITE	ILLUMINA	NextSeq 500	21.42	ORF1AB	AUSDIAGNOSTICS	AUSDIAGNOSTICS	19.92	ORF8	AUSDIAGNOSTICS	AUSDIAGNOSTICS	UK2913	B.1.11	UK2913_1.22.4.1	1145743	1139639	160164549	5357.2854X	TRUE	TRUE	0.28	8
NORW-E9173	SUFFOLK				swab	nose-throat	Nextera	Nextera LITE	ILLUMINA	NextSeq 500	32.69	ORF1AB	AUSDIAGNOSTICS	AUSDIAGNOSTICS	29.93	ORF8	AUSDIAGNOSTICS	AUSDIAGNOSTICS	UK5	B.1.1	UK5_1	576346	107404	14588730	487.9955X	TRUE	FALSE	43.88	19
NORW-E91FB	NORFOLK				swab	nose-throat	Nextera	Nextera LITE	ILLUMINA	NextSeq 500	37.73	ORF1AB	AUSDIAGNOSTICS	AUSDIAGNOSTICS	34.41	ORF8	AUSDIAGNOSTICS	AUSDIAGNOSTICS	UK6	B.1	UK6_1.1.2	859470	539521	75107217	2512.9195X	FALSE	FALSE	63.39	17
NORW-E92AD	SUFFOLK				swab	nose-throat	Nextera	Nextera LITE	ILLUMINA	NextSeq 500	35.49	ORF1AB	AUSDIAGNOSTICS	AUSDIAGNOSTICS	32.97	ORF8	AUSDIAGNOSTICS	AUSDIAGNOSTICS	UK2913	B.1.11	UK2913_1.22.5	512162	489095	68609355	2295.8775X	TRUE	FALSE	28.09	22
NORW-E9708	NORFOLK	ERR4249229	ERS4676429	EPI_ISL_461830	swab	nose-throat	Nextera	Nextera LITE	ILLUMINA	NextSeq 500	29.68	ORF1AB	AUSDIAGNOSTICS	AUSDIAGNOSTICS	27.03	ORF8	AUSDIAGNOSTICS	AUSDIAGNOSTICS	UK614	B.1.1	UK614_1	933302	926960	130660657	4370.6442X	TRUE	TRUE	1.05	15
NORW-E9726	NORFOLK				swab	nose-throat	Nextera	Nextera LITE	ILLUMINA	NextSeq 500	37.03	ORF1AB	AUSDIAGNOSTICS	AUSDIAGNOSTICS	34.94	ORF8	AUSDIAGNOSTICS	AUSDIAGNOSTICS	UK5660	B.1.1	UK5660_1	887066	686985	95936427	3208.5882X	FALSE	FALSE	55.64	15
NORW-E9735	NORFOLK	ERR4246280	ERS4673485	EPI_ISL_461831	swab	nose-throat	Nextera	Nextera LITE	ILLUMINA	NextSeq 500	24.29	ORF1AB	AUSDIAGNOSTICS	AUSDIAGNOSTICS	22.63	ORF8	AUSDIAGNOSTICS	AUSDIAGNOSTICS	UK614	B.1.1	UK614_1	1199359	1192075	168011598	5620.0157X	TRUE	TRUE	0.9	17
NORW-E9771	NORFOLK	ERR4249457	ERS4676655	EPI_ISL_461832	swab	nose-throat	Nextera	Nextera LITE	ILLUMINA	NextSeq 500	26.43	ORF1AB	AUSDIAGNOSTICS	AUSDIAGNOSTICS	23.96	ORF8	AUSDIAGNOSTICS	AUSDIAGNOSTICS	UK614	B.1.1	UK614_1	965216	959940	135243396	4524.1463X	TRUE	TRUE	1.53	15
NORW-E9850	NORFOLK	ERR4248542	ERS4675743	EPI_ISL_461833	swab	nose-throat	Nextera	Nextera LITE	ILLUMINA	NextSeq 500	28.43	ORF1AB	AUSDIAGNOSTICS	AUSDIAGNOSTICS	26.56	ORF8	AUSDIAGNOSTICS	AUSDIAGNOSTICS	UK614	B.1.1	UK614_1	957168	952056	134028151	4483.2346X	TRUE	TRUE	2.31	19
NORW-E986F	NORFOLK	ERR4248693	ERS4675894	EPI_ISL_461834	swab	nose-throat	Nextera	Nextera LITE	ILLUMINA	NextSeq 500	21.4	ORF1AB	AUSDIAGNOSTICS	AUSDIAGNOSTICS	20.45	ORF8	AUSDIAGNOSTICS	AUSDIAGNOSTICS	UK614	B.1.1	UK614_1	932003	926575	129793177	4341.4588X	TRUE	TRUE	0.86	16
NORW-E98AB	SUFFOLK	ERR4248725	ERS4675925	EPI_ISL_461835	swab	nose-throat	Nextera	Nextera LITE	ILLUMINA	NextSeq 500	29.66	ORF1AB	AUSDIAGNOSTICS	AUSDIAGNOSTICS	27.2	ORF8	AUSDIAGNOSTICS	AUSDIAGNOSTICS	UK2913	B.1.11	UK2913_1.22.4.1	919935	914412	128390446	4294.4508X	TRUE	TRUE	2.2	8
NORW-E98C9	NORFOLK	ERR4249198	ERS4676397		swab	nose-throat	Nextera	Nextera LITE	ILLUMINA	NextSeq 500	19.43	ORF1AB	AUSDIAGNOSTICS	AUSDIAGNOSTICS	17.22	ORF8	AUSDIAGNOSTICS	AUSDIAGNOSTICS	UK614	B.1.1	UK614_1	1095833	1072370	150241052	5025.5139X	TRUE	TRUE	0.29	14
NORW-E98E7	NORFOLK	ERR4248853	ERS4676054	EPI_ISL_461836	swab	nose-throat	Nextera	Nextera LITE	ILLUMINA	NextSeq 500	18.64	ORF1AB	AUSDIAGNOSTICS	AUSDIAGNOSTICS	17.45	ORF8	AUSDIAGNOSTICS	AUSDIAGNOSTICS	UK5	B.1.1	UK5_1.1	891346	886838	124130877	4151.9721X	TRUE	TRUE	0.39	9
NORW-E9902	NORFOLK				swab	nose-throat	Nextera	Nextera LITE	ILLUMINA	NextSeq 500	37.49	ORF1AB	AUSDIAGNOSTICS	AUSDIAGNOSTICS	35.67	ORF8	AUSDIAGNOSTICS	AUSDIAGNOSTICS	UK5660	B.1.1	UK5660_1	808071	633237	88340833	2954.8255X	FALSE	FALSE	51.62	14
NORW-E9911	NORFOLK	ERR4248595	ERS4675795	EPI_ISL_461837	swab	nose-throat	Nextera	Nextera LITE	ILLUMINA	NextSeq 500	32.25	ORF1AB	AUSDIAGNOSTICS	AUSDIAGNOSTICS	29.36	ORF8	AUSDIAGNOSTICS	AUSDIAGNOSTICS	UK2916	B.1	UK2916_1	1383686	1309341	184666742	6179.0471X	TRUE	TRUE	1.88	8
NORW-E995D	NORFOLK	ERR4249117	ERS4676316	EPI_ISL_461838	swab	nose-throat	Nextera	Nextera LITE	ILLUMINA	NextSeq 500		ORF1AB	AUSDIAGNOSTICS	AUSDIAGNOSTICS	15.85	ORF8	AUSDIAGNOSTICS	AUSDIAGNOSTICS	UK614	B.1.1	UK614_1	904674	900411	126243920	4222.8096X	TRUE	TRUE	0.48	14
NORW-E997B	NORFOLK	ERR4249479	ERS4676677		swab	nose-throat	Nextera	Nextera LITE	ILLUMINA	NextSeq 500	20	ORF1AB	AUSDIAGNOSTICS	AUSDIAGNOSTICS	18.32	ORF8	AUSDIAGNOSTICS	AUSDIAGNOSTICS	UK614	B.1.1	UK614_1	1213011	1197317	168582287	5639.2035X	TRUE	TRUE	0.29	15
NORW-E9999		ERR4248746	ERS4675947	EPI_ISL_461839			Nextera	Nextera LITE	ILLUMINA	NextSeq 500	18.59	ORF1AB	AUSDIAGNOSTICS	AUSDIAGNOSTICS	17.3	ORF8	AUSDIAGNOSTICS	AUSDIAGNOSTICS	UK2913	B.1.11	UK2913_1.22.4.1	935239	930506	130785013	4374.8639X	TRUE	TRUE	0.37	9
NORW-E99A8	NORFOLK	ERR4248873	ERS4676073	EPI_ISL_461840	swab	nose-throat	Nextera	Nextera LITE	ILLUMINA	NextSeq 500	27.75	ORF1AB	AUSDIAGNOSTICS	AUSDIAGNOSTICS	25.82	ORF8	AUSDIAGNOSTICS	AUSDIAGNOSTICS	UK614	B.1.1	UK614_1	862599	856387	120427658	4028.65X	TRUE	TRUE	1.22	15
NORW-E99D5	NORFOLK	ERR4248908	ERS4676108		swab	nose-throat	Nextera	Nextera LITE	ILLUMINA	NextSeq 500	21.21	ORF1AB	AUSDIAGNOSTICS	AUSDIAGNOSTICS	19.21	ORF8	AUSDIAGNOSTICS	AUSDIAGNOSTICS	UK614	B.1.1	UK614_1	803092	798415	112431799	3760.7687X	TRUE	TRUE	0.3	14
NORW-E9A1E	NORFOLK	ERR4249265	ERS4676466	EPI_ISL_461841	swab	nose-throat	Nextera	Nextera LITE	ILLUMINA	NextSeq 500	28.1	ORF1AB	AUSDIAGNOSTICS	AUSDIAGNOSTICS	26.57	ORF8	AUSDIAGNOSTICS	AUSDIAGNOSTICS	UK5676	B.2	UK5676_1.49	933192	927382	130484690	4364.4457X	TRUE	TRUE	1.34	6
NORW-E9A87							Nextera	Nextera LITE	ILLUMINA	NextSeq 500		ORF1AB	AUSDIAGNOSTICS	AUSDIAGNOSTICS	37.66	ORF8	AUSDIAGNOSTICS	AUSDIAGNOSTICS				861806	7890	449034	15.0205X	FALSE	FALSE	98.46
NORW-E9AB4	NORFOLK	ERR4248823	ERS4676023	EPI_ISL_461844	swab	nose-throat	Nextera	Nextera LITE	ILLUMINA	NextSeq 500	23.08	ORF1AB	AUSDIAGNOSTICS	AUSDIAGNOSTICS	21.72	ORF8	AUSDIAGNOSTICS	AUSDIAGNOSTICS	UK5663	B.2	UK5663_1.1	930463	926052	130143708	4353.5188X	TRUE	TRUE	0.65	6
NORW-E9B93	NORFOLK				swab	nose-throat	Nextera	Nextera LITE	ILLUMINA	NextSeq 500	37.91	ORF1AB	AUSDIAGNOSTICS	AUSDIAGNOSTICS	36.85	ORF8	AUSDIAGNOSTICS	AUSDIAGNOSTICS				937716	29488	3365857	112.5716X	FALSE	FALSE	95.26	1
NORW-E9C81	NORFOLK	ERR4242961	ERS4671431		swab	nose-throat	Nextera	Nextera LITE	ILLUMINA	NextSeq 500	30.5	ORF1AB	AUSDIAGNOSTICS	AUSDIAGNOSTICS	28.24	ORF8	AUSDIAGNOSTICS	AUSDIAGNOSTICS	UK5676	B.2	UK5676_1.49.1	864786	844482	121695150	4075.9542X	TRUE	TRUE	0.08	11
NORW-E9CAF	NORFOLK	ERR4249532	ERS4676730	EPI_ISL_461849	swab	nose-throat	Nextera	Nextera LITE	ILLUMINA	NextSeq 500	29.69	ORF1AB	AUSDIAGNOSTICS	AUSDIAGNOSTICS	27.82	ORF8	AUSDIAGNOSTICS	AUSDIAGNOSTICS	UK5676	B.2	UK5676_1.49.2	1033497	1027591	144702385	4840.0982X	TRUE	TRUE	2.19	8
NORW-EAB0B	NORFOLK				swab	nose-throat	Nextera	Nextera LITE	ILLUMINA	NextSeq 500		ORF1AB	AUSDIAGNOSTICS	AUSDIAGNOSTICS	37.8	ORF8	AUSDIAGNOSTICS	AUSDIAGNOSTICS	UK5660	B.1.1	UK5660_1	843226	15650	1755610	58.7187X	FALSE	FALSE	98.48
NORW-EAB1A	NORFOLK				swab	nose-throat	Nextera	Nextera LITE	ILLUMINA	NextSeq 500	36.78	ORF1AB	AUSDIAGNOSTICS	AUSDIAGNOSTICS	34.35	ORF8	AUSDIAGNOSTICS	AUSDIAGNOSTICS	UK128	B.1.1	UK128_1	710478	383633	17294869	578.4905X	FALSE	FALSE	95.97	9
NORW-EAB65	NORFOLK	ERR4249414	ERS4676613	EPI_ISL_461884	swab	nose-throat	Nextera	Nextera LITE	ILLUMINA	NextSeq 500	16.17	ORF1AB	AUSDIAGNOSTICS	AUSDIAGNOSTICS	15.78	ORF8	AUSDIAGNOSTICS	AUSDIAGNOSTICS	UK2913	B.1.11	UK2913_1.22.5	855494	850978	119689646	4003.6022X	TRUE	TRUE	0.37	9
NORW-EAC44	NORFOLK	ERR4249096	ERS4676296	EPI_ISL_461885	swab	nose-throat	Nextera	Nextera LITE	ILLUMINA	NextSeq 500	24.41	ORF1AB	AUSDIAGNOSTICS	AUSDIAGNOSTICS	22.9	ORF8	AUSDIAGNOSTICS	AUSDIAGNOSTICS	UK6	B.1.75	UK6_1.1	982389	976335	136744566	4574.1982X	TRUE	TRUE	0.84	6
NORW-EAC9F	NORFOLK				swab	nose-throat	Nextera	Nextera LITE	ILLUMINA	NextSeq 500	33.58	ORF1AB	AUSDIAGNOSTICS	AUSDIAGNOSTICS	31.35	ORF8	AUSDIAGNOSTICS	AUSDIAGNOSTICS	UK6	B.1.75	UK6_1.1	803592	770296	108100380	3618.8293X	TRUE	TRUE	10.8	14
NORW-EAD14	NORFOLK				swab	nose-throat	Nextera	Nextera LITE	ILLUMINA	NextSeq 500		ORF1AB	AUSDIAGNOSTICS	AUSDIAGNOSTICS	37.97	ORF8	AUSDIAGNOSTICS	AUSDIAGNOSTICS				745400	694354	97313743	3254.6459X	FALSE	FALSE	98.36	3
NORW-EAD41	SUFFOLK	ERR4247364	ERS4674568	EPI_ISL_457372	swab	nose-throat	Nextera	Nextera LITE	ILLUMINA	NextSeq 500	23.84	RDRP	ROCHE_COBAS	ROCHE	23.71	E	ROCHE_COBAS	ROCHE	UK606	B.1.1	UK606_1.4	547298	543553	76008470	2542.4113X	TRUE	TRUE	1.15	10
NORW-EAD50	NORFOLK				swab	nose-throat	Nextera	Nextera LITE	ILLUMINA	NextSeq 500									UK829	B.2	UK829_1.5	746904	691509	96556320	3229.9414X	TRUE	FALSE	25.11	15
NORW-EAD7E	NORFOLK	ERR4247304	ERS4674509	EPI_ISL_457373	swab	nose-throat	Nextera	Nextera LITE	ILLUMINA	NextSeq 500									UK855	B.1.1	UK855_1.1.1	730882	726788	101423428	3393.9428X	TRUE	TRUE	0.18	11
NORW-EAD9C	MIDDLESEX	ERR4248376	ERS4675576	EPI_ISL_457375	swab	nose-throat	Nextera	Nextera LITE	ILLUMINA	NextSeq 500	28.5	RDRP	ROCHE_COBAS	ROCHE	29.13	E	ROCHE_COBAS	ROCHE	UK6	B.1.75	UK6_1.1.1	654065	647399	91062641	3045.7045X	TRUE	TRUE	0.07	10
NORW-EADAB	SUFFOLK	ERR4247982	ERS4675182	EPI_ISL_457376	swab	nose-throat	Nextera	Nextera LITE	ILLUMINA	NextSeq 500	29.62	RDRP	ROCHE_COBAS	ROCHE	29.85	E	ROCHE_COBAS	ROCHE	UK5	B.1.1	UK5_1.198.1.1	815121	805613	111719863	3736.5311X	TRUE	TRUE	1.73	10
NORW-EADBA	NORFOLK	ERR4248258	ERS4675458	EPI_ISL_457377	swab	nose-throat	Nextera	Nextera LITE	ILLUMINA	NextSeq 500	19.97	RDRP	ROCHE_COBAS	ROCHE	20.23	E	ROCHE_COBAS	ROCHE	UK855	B.1.1	UK855_1.1.1	418727	414694	57898208	1936.7258X	TRUE	TRUE	0.28	11
NORW-EADC9	NORFOLK				swab	nose-throat	Nextera	Nextera LITE	ILLUMINA	NextSeq 500									UK107	B.2.1	UK107_1.118.3	610130	389012	54610212	1826.8013X	TRUE	FALSE	18.8	19
NORW-EADD8	CAMBRIDGESHIRE	ERR4247683	ERS4674883	EPI_ISL_457378	swab	nose-throat	Nextera	Nextera LITE	ILLUMINA	NextSeq 500	28.62	RDRP	ROCHE_COBAS	ROCHE	29.35	E	ROCHE_COBAS	ROCHE	UK1022	B.1.1.10	UK1022_1.3	754558	748124	104211321	3486.5546X	TRUE	TRUE	0.07	13
NORW-EADF6	NORFOLK	ERR4248464	ERS4675664	EPI_ISL_457379	swab	nose-throat	Nextera	Nextera LITE	ILLUMINA	NextSeq 500	27.39	RDRP	ROCHE_COBAS	ROCHE	27.98	E	ROCHE_COBAS	ROCHE	UK2913	B.1.11	UK2913_1.22.5	921105	915648	126910710	4245.102X	TRUE	TRUE	0.06	8
NORW-EAE20	NORFOLK	ERR4247879	ERS4675079	EPI_ISL_457382	swab	nose-throat	Nextera	Nextera LITE	ILLUMINA	NextSeq 500	17.38	RDRP	ROCHE_COBAS	ROCHE	17.66	E	ROCHE_COBAS	ROCHE	UK6	B.1.75	UK6_1.1.1	488536	485812	68049263	2276.1134X	TRUE	TRUE	0.17	7
NORW-EAE4E	NORFOLK	ERR4247700	ERS4674902	EPI_ISL_457384	swab	nose-throat	Nextera	Nextera LITE	ILLUMINA	NextSeq 500	31.7	RDRP	ROCHE_COBAS	ROCHE	33.61	E	ROCHE_COBAS	ROCHE	UK1100	B.1.1	UK1100_1	925037	829169	113740740	3805.114X	TRUE	TRUE	8.01	43
NORW-EAE7B	NORFOLK	ERR4248219	ERS4675419	EPI_ISL_457386	swab	nose-throat	Nextera	Nextera LITE	ILLUMINA	NextSeq 500	28.08	RDRP	ROCHE_COBAS	ROCHE	28.86	E	ROCHE_COBAS	ROCHE	UK6	B.1.75	UK6_1.1.1	836256	824399	114799428	3840.4598X	TRUE	TRUE	0.06	7
NORW-EAE8A	SUFFOLK	ERR4248215	ERS4675415	EPI_ISL_457387	swab	nose-throat	Nextera	Nextera LITE	ILLUMINA	NextSeq 500	25.22	RDRP	ROCHE_COBAS	ROCHE	25.34	E	ROCHE_COBAS	ROCHE	UK415	B.1.111	UK415_1	756537	753249	103331599	3456.2322X	TRUE	TRUE	0.16	10
NORW-EAEC6					swab	nose-throat	Nextera	Nextera LITE	ILLUMINA	NextSeq 500									UK244	B.1.1	UK244_1	470180	174500	24246574	810.9665X	TRUE	FALSE	38.98	10
NORW-EAEE4		ERR4249567	ERS4676764	EPI_ISL_457392	swab	nose-throat	Nextera	Nextera LITE	ILLUMINA	NextSeq 500									UK5	B.1.1	UK5_1.168	982512	948905	132410135	4429.2394X	TRUE	TRUE	0.36	13
NORW-EAF0F	NORFOLK				swab	nose-throat	Nextera	Nextera LITE	ILLUMINA	NextSeq 500												563461	400632	56040264	1874.2605X	TRUE	FALSE	31.04	11
NORW-EAF2D	NORFOLK	ERR4248478	ERS4675678	EPI_ISL_457393	swab	nose-throat	Nextera	Nextera LITE	ILLUMINA	NextSeq 500	21.4	RDRP	ROCHE_COBAS	ROCHE	21.22	E	ROCHE_COBAS	ROCHE	UK5	B.1.1	UK5_1.1	660211	656084	91249645	3052.6433X	TRUE	TRUE	0.19	11
NORW-EAF78		ERR4248033	ERS4675233	EPI_ISL_457398	swab	nose-throat	Nextera	Nextera LITE	ILLUMINA	NextSeq 500	21.22	RDRP	ROCHE_COBAS	ROCHE	21.08	E	ROCHE_COBAS	ROCHE	UK844	B.1.1	UK844_1.6.1	607075	603829	84209676	2817.3738X	TRUE	TRUE	2.13	13
NORW-EAF87		ERR4248020	ERS4675219	EPI_ISL_457399	swab	nose-throat	Nextera	Nextera LITE	ILLUMINA	NextSeq 500					36.65	E	ROCHE_COBAS	ROCHE	UK173	B.21	UK173_1.4.1	990575	961952	134186228	4489.0723X	TRUE	FALSE	9.96	11
NORW-EAF96	ESSEX	ERR4248271	ERS4675471	EPI_ISL_457400	swab	nose-throat	Nextera	Nextera LITE	ILLUMINA	NextSeq 500	27.52	RDRP	ROCHE_COBAS	ROCHE	27.98	E	ROCHE_COBAS	ROCHE	UK5	B.1.1	UK5_1.1.1.2.1	759014	753487	105242695	3520.299X	TRUE	TRUE	1.49	13
NORW-EAFA5	ESSEX	ERR4248106	ERS4675306	EPI_ISL_457401	swab	nose-throat	Nextera	Nextera LITE	ILLUMINA	NextSeq 500	21.69	RDRP	ROCHE_COBAS	ROCHE	22.06	E	ROCHE_COBAS	ROCHE	UK5	B.1.1.1	UK5_1.1.1.16.1	671414	668062	93456687	3126.0171X	TRUE	TRUE	0.13	13
NORW-EAFC3	NORFOLK	ERR4247682	ERS4674885	EPI_ISL_457402	swab	nose-throat	Nextera	Nextera LITE	ILLUMINA	NextSeq 500									UK2913	B.1.11	UK2913_1.1.1.1.1	474915	471306	65704976	2197.6863X	TRUE	TRUE	0.16	10
NORW-EAFD2	SUFFOLK	ERR4247329	ERS4674534	EPI_ISL_457403	swab	nose-throat	Nextera	Nextera LITE	ILLUMINA	NextSeq 500	21.03	RDRP	ROCHE_COBAS	ROCHE	21.28	E	ROCHE_COBAS	ROCHE	UK415	B.1.111	UK415_1	956108	951874	131544174	4400.179X	TRUE	TRUE	0.18	10
NORW-EB038	ESSEX	ERR4248235	ERS4675435	EPI_ISL_457408	swab	nose-throat	Nextera	Nextera LITE	ILLUMINA	NextSeq 500	21.87	RDRP	ROCHE_COBAS	ROCHE	22.38	E	ROCHE_COBAS	ROCHE	UK5	B.1.1	UK5_1.298.1	595531	592220	82763027	2768.2679X	TRUE	TRUE	0.18	9
NORW-EB047	SUFFOLK	ERR4249564	ERS4676761	EPI_ISL_457409	swab	nose-throat	Nextera	Nextera LITE	ILLUMINA	NextSeq 500	19.56	RDRP	ROCHE_COBAS	ROCHE	19.69	E	ROCHE_COBAS	ROCHE	UK1535	B.1.1.3		546066	541635	75684753	2531.5834X	TRUE	TRUE	0.35	15
NORW-E9A2D	SUFFOLK				swab	nose-throat	Nextera	Nextera LITE	ILLUMINA	NextSeq 500		ORF1AB	AUSDIAGNOSTICS	AUSDIAGNOSTICS	37.93	ORF8	AUSDIAGNOSTICS	AUSDIAGNOSTICS	UK5676	B.2	UK5676_1.33	567608	112115	15153497	506.8149X	FALSE	FALSE	98.27
NORW-E9A3C	SUFFOLK				swab	nose-throat	Nextera	Nextera LITE	ILLUMINA	NextSeq 500		ORF1AB	AUSDIAGNOSTICS	AUSDIAGNOSTICS	38.07	ORF8	AUSDIAGNOSTICS	AUSDIAGNOSTICS				723123	324627	41154596	1376.4638X	FALSE	FALSE	96.99
NORW-E9A4B	SUFFOLK				swab	nose-throat	Nextera	Nextera LITE	ILLUMINA	NextSeq 500	38.05	ORF1AB	AUSDIAGNOSTICS	AUSDIAGNOSTICS	37.08	ORF8	AUSDIAGNOSTICS	AUSDIAGNOSTICS	UK5663	B.2	UK5663_1.1	993298	916748	126960478	4246.3555X	FALSE	FALSE	88.67	4
NORW-E9A69	NORFOLK	ERR4249603	ERS4676799	EPI_ISL_461842	swab	nose-throat	Nextera	Nextera LITE	ILLUMINA	NextSeq 500	32.1	ORF1AB	AUSDIAGNOSTICS	AUSDIAGNOSTICS	30.29	ORF8	AUSDIAGNOSTICS	AUSDIAGNOSTICS	UK983	B.1.5.5	UK983_1	955365	949032	133013583	4449.2878X	TRUE	TRUE	6.08	6
NORW-E9A78	SUFFOLK				swab	nose-throat	Nextera	Nextera LITE	ILLUMINA	NextSeq 500	36.43	ORF1AB	AUSDIAGNOSTICS	AUSDIAGNOSTICS	33.17	ORF8	AUSDIAGNOSTICS	AUSDIAGNOSTICS				367850	83620	11566841	386.8575X	FALSE	FALSE	60.05	7
NORW-E9A96	SUFFOLK	ERR4241834	ERS4670308	EPI_ISL_448349	swab	nose-throat	Nextera	Nextera LITE	ILLUMINA	NextSeq 500	32.55	ORF1AB	AUSDIAGNOSTICS	AUSDIAGNOSTICS	30.05	ORF8	AUSDIAGNOSTICS	AUSDIAGNOSTICS	UK923	B.1.1	UK923_1.1	631640	606079	86813461	2903.7288X	TRUE	TRUE	2.03	11
NORW-E9AA5	SUFFOLK	ERR4248825	ERS4676027	EPI_ISL_461843	swab	nose-throat	Nextera	Nextera LITE	ILLUMINA	NextSeq 500	32.68	ORF1AB	AUSDIAGNOSTICS	AUSDIAGNOSTICS	30.6	ORF8	AUSDIAGNOSTICS	AUSDIAGNOSTICS	UK2913	B.1.11	UK2913_1.22	932949	917134	128162305	4287.4247X	TRUE	TRUE	8.03	6
NORW-E9AC3	SUFFOLK	ERR4249435	ERS4676633	EPI_ISL_461845	swab	nose-throat	Nextera	Nextera LITE	ILLUMINA	NextSeq 500	34.24	ORF1AB	AUSDIAGNOSTICS	AUSDIAGNOSTICS	31.84	ORF8	AUSDIAGNOSTICS	AUSDIAGNOSTICS	UK2913	B.1.11	UK2913_1.22.5	1013396	999001	140158682	4687.9679X	TRUE	TRUE	7	8
NORW-E9AD2	NORFOLK	ERR4242812	ERS4671283	EPI_ISL_448350	swab	nose-throat	Nextera	Nextera LITE	ILLUMINA	NextSeq 500	23.14	ORF1AB	AUSDIAGNOSTICS	AUSDIAGNOSTICS	21.58	ORF8	AUSDIAGNOSTICS	AUSDIAGNOSTICS	UK5676	B.2	UK5676_1.49	765697	760952	109657508	3668.29X	TRUE	TRUE	0.14	8
NORW-E9AE1	NORFOLK	ERR4248955	ERS4676155	EPI_ISL_461846	swab	nose-throat	Nextera	Nextera LITE	ILLUMINA	NextSeq 500	29.8	ORF1AB	AUSDIAGNOSTICS	AUSDIAGNOSTICS	27.45	ORF8	AUSDIAGNOSTICS	AUSDIAGNOSTICS	UK5676	B.2	UK5676_1	938940	921699	129539247	4333.2999X	TRUE	TRUE	5.84	6
NORW-E9AF0	SUFFOLK				swab	nose-throat	Nextera	Nextera LITE	ILLUMINA	NextSeq 500	37.79	ORF1AB	AUSDIAGNOSTICS	AUSDIAGNOSTICS	35.86	ORF8	AUSDIAGNOSTICS	AUSDIAGNOSTICS				446914	138309	19700364	658.9259X	FALSE	FALSE	83.65	3
NORW-E9B0C	NORFOLK				swab	nose-throat	Nextera	Nextera LITE	ILLUMINA	NextSeq 500	37.69	ORF1AB	AUSDIAGNOSTICS	AUSDIAGNOSTICS	36.94	ORF8	AUSDIAGNOSTICS	AUSDIAGNOSTICS				645689	244168	33916307	1134.428X	FALSE	FALSE	85.49	3
NORW-E9B1B	SUFFOLK	ERR4242790	ERS4671261	EPI_ISL_448351	swab	nose-throat	Nextera	Nextera LITE	ILLUMINA	NextSeq 500	24.51	ORF1AB	AUSDIAGNOSTICS	AUSDIAGNOSTICS	23.22	ORF8	AUSDIAGNOSTICS	AUSDIAGNOSTICS	UK2913	B.1.11	UK2913_1.22	969315	965976	139800075	4676.0149X	TRUE	TRUE	0.17	8
NORW-E9B2A	SUFFOLK				swab	nose-throat	Nextera	Nextera LITE	ILLUMINA	NextSeq 500	35.89	ORF1AB	AUSDIAGNOSTICS	AUSDIAGNOSTICS	33.55	ORF8	AUSDIAGNOSTICS	AUSDIAGNOSTICS	UK2913	B.1.11	UK2913_1.22.5	668025	367239	52553210	1757.8997X	TRUE	FALSE	25.28	12
NORW-E9B39	SUFFOLK				swab	nose-throat	Nextera	Nextera LITE	ILLUMINA	NextSeq 500	38.05	ORF1AB	AUSDIAGNOSTICS	AUSDIAGNOSTICS		ORF8	AUSDIAGNOSTICS	AUSDIAGNOSTICS				317374	1940	47404	1.5853X	FALSE	FALSE	99.26	1
NORW-E9B48	NORFOLK	ERR4241753	ERS4670226	EPI_ISL_448352	swab	nose-throat	Nextera	Nextera LITE	ILLUMINA	NextSeq 500	13	ORF1AB	AUSDIAGNOSTICS	AUSDIAGNOSTICS	13	ORF8	AUSDIAGNOSTICS	AUSDIAGNOSTICS	UK5676	B.2	UK5676_1	1059033	1054903	151496940	5070.7065X	TRUE	TRUE	0.15	5
NORW-E9B57	NORFOLK	ERR4242664	ERS4671135	EPI_ISL_448353	swab	nose-throat	Nextera	Nextera LITE	ILLUMINA	NextSeq 500	34	ORF1AB	AUSDIAGNOSTICS	AUSDIAGNOSTICS	32.02	ORF8	AUSDIAGNOSTICS	AUSDIAGNOSTICS	UK5	B.1.1	UK5_1.168	820974	699205	100711177	3368.4034X	TRUE	TRUE	1.76	12
NORW-E9B66	NORFOLK	ERR4243456	ERS4671923	EPI_ISL_448354	swab	nose-throat	Nextera	Nextera LITE	ILLUMINA	NextSeq 500	32.07	ORF1AB	AUSDIAGNOSTICS	AUSDIAGNOSTICS	30.71	ORF8	AUSDIAGNOSTICS	AUSDIAGNOSTICS	UK415	B.1.111	UK415_1	544690	481023	69210859	2314.915X	TRUE	TRUE	1.92	10
NORW-E9B75	NORFOLK				swab	nose-throat	Nextera	Nextera LITE	ILLUMINA	NextSeq 500	36.76	ORF1AB	AUSDIAGNOSTICS	AUSDIAGNOSTICS	33.15	ORF8	AUSDIAGNOSTICS	AUSDIAGNOSTICS	UK5	B.1.1	UK5_1.39.1	904509	820014	113246251	3788.1106X	FALSE	FALSE	56.59	7
NORW-E9BA2	NORFOLK	ERR4248925	ERS4676126	EPI_ISL_461847	swab	nose-throat	Nextera	Nextera LITE	ILLUMINA	NextSeq 500	33.17	ORF1AB	AUSDIAGNOSTICS	AUSDIAGNOSTICS	30.5	ORF8	AUSDIAGNOSTICS	AUSDIAGNOSTICS	UK983	B.1.5.5	UK983_1	982563	962539	134684940	4505.6782X	TRUE	TRUE	7.33	12
NORW-E9BC0	SUFFOLK				swab	nose-throat	Nextera	Nextera LITE	ILLUMINA	NextSeq 500	35.82	ORF1AB	AUSDIAGNOSTICS	AUSDIAGNOSTICS	34.1	ORF8	AUSDIAGNOSTICS	AUSDIAGNOSTICS				750143	650569	94107469	3148.0801X	TRUE	FALSE	31.89	15
NORW-E9BEE	SUFFOLK				swab	nose-throat	Nextera	Nextera LITE	ILLUMINA	NextSeq 500	37.91	ORF1AB	AUSDIAGNOSTICS	AUSDIAGNOSTICS	37.06	ORF8	AUSDIAGNOSTICS	AUSDIAGNOSTICS				722019	229137	31400484	1050.1997X	FALSE	FALSE	90.11	2
NORW-E9BFD	NORFOLK				swab	nose-throat	Nextera	Nextera LITE	ILLUMINA	NextSeq 500		ORF1AB	AUSDIAGNOSTICS	AUSDIAGNOSTICS	37.94	ORF8	AUSDIAGNOSTICS	AUSDIAGNOSTICS				369530	13253	280538	9.3816X	FALSE	FALSE	99.26	4
NORW-E9C09	SUFFOLK	ERR4243006	ERS4671472	EPI_ISL_448355	swab	nose-throat	Nextera	Nextera LITE	ILLUMINA	NextSeq 500	16.8	ORF1AB	AUSDIAGNOSTICS	AUSDIAGNOSTICS	13	ORF8	AUSDIAGNOSTICS	AUSDIAGNOSTICS	UK983	B.1.5.5	UK983_1.1.1	725523	722999	104278462	3487.8581X	TRUE	TRUE	0.19	11
NORW-E9C18	SUFFOLK				swab	nose-throat	Nextera	Nextera LITE	ILLUMINA	NextSeq 500	37.2	ORF1AB	AUSDIAGNOSTICS	AUSDIAGNOSTICS	24.92	ORF8	AUSDIAGNOSTICS	AUSDIAGNOSTICS				515444	186876	25864326	865.0153X	FALSE	FALSE	84.66	3
NORW-E9C36	NORFOLK				swab	nose-throat	Nextera	Nextera LITE	ILLUMINA	NextSeq 500	33.98	ORF1AB	AUSDIAGNOSTICS	AUSDIAGNOSTICS	31.42	ORF8	AUSDIAGNOSTICS	AUSDIAGNOSTICS	UK5	B.1.1	UK5_1.180	965986	724133	100970130	3378.0759X	TRUE	TRUE	15.15	25
NORW-E9C54	SUFFOLK	ERR4242424	ERS4670898	EPI_ISL_448357	swab	nose-throat	Nextera	Nextera LITE	ILLUMINA	NextSeq 500	27.49	ORF1AB	AUSDIAGNOSTICS	AUSDIAGNOSTICS	25.15	ORF8	AUSDIAGNOSTICS	AUSDIAGNOSTICS	UK525	B.1	UK5503_1/UK167_1.8/UK450_1.1.1	924271	913233	132157792	4420.5826X	TRUE	TRUE	0.07	8
NORW-E9C63	SUFFOLK	ERR4241984	ERS4670459	EPI_ISL_448358	swab	nose-throat	Nextera	Nextera LITE	ILLUMINA	NextSeq 500	28.23	ORF1AB	AUSDIAGNOSTICS	AUSDIAGNOSTICS	26.65	ORF8	AUSDIAGNOSTICS	AUSDIAGNOSTICS	UK2913	B.1.11	UK2913_1.22	883411	879429	126723155	4239.0258X	TRUE	TRUE	0.17	6
NORW-E9C72	SUFFOLK	ERR4241942	ERS4670415	EPI_ISL_448359	swab	nose-throat	Nextera	Nextera LITE	ILLUMINA	NextSeq 500	27.59	ORF1AB	AUSDIAGNOSTICS	AUSDIAGNOSTICS	25.81	ORF8	AUSDIAGNOSTICS	AUSDIAGNOSTICS	UK2913	B.1.11	UK2913_1.22	861818	856533	123445334	4128.9458X	TRUE	TRUE	0.06	6
NORW-E9C90	SUFFOLK	ERR4249234	ERS4676437	EPI_ISL_461848	swab	nose-throat	Nextera	Nextera LITE	ILLUMINA	NextSeq 500	32.39	ORF1AB	AUSDIAGNOSTICS	AUSDIAGNOSTICS	30.49	ORF8	AUSDIAGNOSTICS	AUSDIAGNOSTICS	UK2913	B.1.11	UK2913_1.22.4	938986	843807	118315070	3957.9307X	TRUE	TRUE	4.77	10
NORW-E9CBE	NORFOLK	ERR4248815	ERS4676015	EPI_ISL_461850	swab	nose-throat	Nextera	Nextera LITE	ILLUMINA	NextSeq 500	18.3	ORF1AB	AUSDIAGNOSTICS	AUSDIAGNOSTICS	17.02	ORF8	AUSDIAGNOSTICS	AUSDIAGNOSTICS	UK5	B.1.1	UK5_1.168.7	939869	933871	130662800	4370.5521X	TRUE	TRUE	0.28	10
NORW-E9CCD	NORFOLK				swab	nose-throat	Nextera	Nextera LITE	ILLUMINA	NextSeq 500	37.72	ORF1AB	AUSDIAGNOSTICS	AUSDIAGNOSTICS	36	ORF8	AUSDIAGNOSTICS	AUSDIAGNOSTICS				664226	64265	8584179	287.1066X	FALSE	FALSE	73.91	4
NORW-E9CDC	SUFFOLK				swab	nose-throat	Nextera	Nextera LITE	ILLUMINA	NextSeq 500		ORF1AB	AUSDIAGNOSTICS	AUSDIAGNOSTICS	38.01	ORF8	AUSDIAGNOSTICS	AUSDIAGNOSTICS				1925	1104	147147	4.9256X	FALSE	FALSE	100
NORW-E9CEB	SUFFOLK	ERR4242492	ERS4670964	EPI_ISL_448360	swab	nose-throat	Nextera	Nextera LITE	ILLUMINA	NextSeq 500	20.74	ORF1AB	AUSDIAGNOSTICS	AUSDIAGNOSTICS	20.27	ORF8	AUSDIAGNOSTICS	AUSDIAGNOSTICS	UK923	B.1.1	UK923_1.1.1	947729	944118	136543752	4567.0279X	TRUE	TRUE	0.18	11
NORW-E9CFA	SUFFOLK				swab	nose-throat	Nextera	Nextera LITE	ILLUMINA	NextSeq 500	37.46	ORF1AB	AUSDIAGNOSTICS	AUSDIAGNOSTICS	36.72	ORF8	AUSDIAGNOSTICS	AUSDIAGNOSTICS				592172	379371	53268604	1782.3871X	FALSE	FALSE	56.63	10
NORW-E9D15	SUFFOLK	ERR4246271	ERS4673479	EPI_ISL_461851	swab	nose-throat	Nextera	Nextera LITE	ILLUMINA	NextSeq 500	30.22	ORF1AB	AUSDIAGNOSTICS	AUSDIAGNOSTICS	28.26	ORF8	AUSDIAGNOSTICS	AUSDIAGNOSTICS	UK2913	B.1.11	UK2913_1.22	1033145	1027539	143857226	4812.4091X	TRUE	TRUE	2.46	6
NORW-E9D24	SUFFOLK	ERR4248928	ERS4676129	EPI_ISL_461852	swab	nose-throat	Nextera	Nextera LITE	ILLUMINA	NextSeq 500	33.04	ORF1AB	AUSDIAGNOSTICS	AUSDIAGNOSTICS	30.61	ORF8	AUSDIAGNOSTICS	AUSDIAGNOSTICS	UK2913	B.1.11	UK2913_1.22.3/UK2913_1.22.3.1	939069	843528	118015706	3950.9176X	TRUE	TRUE	6.44	9
NORW-E9D33	NORFOLK	ERR4248684	ERS4675885	EPI_ISL_461853	swab	nose-throat	Nextera	Nextera LITE	ILLUMINA	NextSeq 500	33.36	ORF1AB	AUSDIAGNOSTICS	AUSDIAGNOSTICS	30.43	ORF8	AUSDIAGNOSTICS	AUSDIAGNOSTICS	UK5	B.1.1	UK5_1.1	898823	886960	123802692	4140.8219X	TRUE	TRUE	5.72	10
NORW-E9D42	SUFFOLK	ERR4243544	ERS4672010	EPI_ISL_448362	swab	nose-throat	Nextera	Nextera LITE	ILLUMINA	NextSeq 500	32.22	ORF1AB	AUSDIAGNOSTICS	AUSDIAGNOSTICS	29.67	ORF8	AUSDIAGNOSTICS	AUSDIAGNOSTICS	UK2913	B.1.11	UK2913_1.22	959509	877114	126144870	4220.0592X	TRUE	TRUE	0.69	6
NORW-EA01B	NORFOLK	ERR4242405	ERS4670879	EPI_ISL_448386	swab	nose-throat	Nextera	Nextera LITE	ILLUMINA	NextSeq 500	34.79	ORF1AB	AUSDIAGNOSTICS	AUSDIAGNOSTICS	31.63	ORF8	AUSDIAGNOSTICS	AUSDIAGNOSTICS	UK6	B.1.75	UK6_1.1.1	907833	812170	116897061	3910.9779X	TRUE	TRUE	4.52	44
NORW-EAD80	NORFOLK	ERR4248133	ERS4675335	EPI_ISL_457374	swab	nose-throat	Nextera	Nextera LITE	ILLUMINA	NextSeq 500	19.81	RDRP	ROCHE_COBAS	ROCHE	19.96	E	ROCHE_COBAS	ROCHE	UK5	B.1.1	UK5_1.1	679382	673145	94189935	3150.4335X	TRUE	TRUE	0.11	8
NORW-EAE02	SUFFOLK	ERR4247670	ERS4674871	EPI_ISL_457380	swab	nose-throat	Nextera	Nextera LITE	ILLUMINA	NextSeq 500	20.66	RDRP	ROCHE_COBAS	ROCHE	20.43	E	ROCHE_COBAS	ROCHE	UK719	B.1.105	UK719_1.1.1.1	1462129	1448834	203228836	6797.2478X	TRUE	TRUE	0.14	8
NORW-EAE11	NORFOLK	ERR4248292	ERS4675492	EPI_ISL_457381	swab	nose-throat	Nextera	Nextera LITE	ILLUMINA	NextSeq 500	20.75	RDRP	ROCHE_COBAS	ROCHE	20.81	E	ROCHE_COBAS	ROCHE	UK5	B.1.1	UK5_1.180.3.1.1	715593	711877	99089832	3314.259X	TRUE	TRUE	0.18	13
NORW-EAE99	NORFOLK	ERR4247347	ERS4674551	EPI_ISL_457388	swab	nose-throat	Nextera	Nextera LITE	ILLUMINA	NextSeq 500	32.95	RDRP	ROCHE_COBAS	ROCHE	34.95	E	ROCHE_COBAS	ROCHE	UK6	B.1	UK6_1.1	744761	710435	99097163	3314.6482X	TRUE	TRUE	0.49	13
NORW-EAEA8	NORFOLK	ERR4248402	ERS4675603	EPI_ISL_457389	swab	nose-throat	Nextera	Nextera LITE	ILLUMINA	NextSeq 500	31.08	RDRP	ROCHE_COBAS	ROCHE	31.92	E	ROCHE_COBAS	ROCHE	UK983	B.1.5.5	UK983_1	724907	704314	98760043	3303.208X	TRUE	TRUE	0.07	8
NORW-EAEB7	SUFFOLK	ERR4248113	ERS4675313	EPI_ISL_457390	swab	nose-throat	Nextera	Nextera LITE	ILLUMINA	NextSeq 500	18.91	RDRP	ROCHE_COBAS	ROCHE	18.75	E	ROCHE_COBAS	ROCHE	UK5	B.1.1	UK5_1.168	543312	537638	74581018	2494.7718X	TRUE	TRUE	0.14	9
NORW-EAED5	CAMBRIDGESHIRE	ERR4247262	ERS4674466	EPI_ISL_457391	swab	nose-throat	Nextera	Nextera LITE	ILLUMINA	NextSeq 500	28.31	RDRP	ROCHE_COBAS	ROCHE	28.93	E	ROCHE_COBAS	ROCHE	UK6	B.1.75	UK6_1	891221	882369	121726592	4071.832X	TRUE	TRUE	0.07	7
NORW-EAF1E	NORFOLK				swab	nose-throat	Nextera	Nextera LITE	ILLUMINA	NextSeq 500	34.73	RDRP	ROCHE_COBAS	ROCHE	36.26	E	ROCHE_COBAS	ROCHE	UK244	B.1.1	UK244_1	666538	471073	65688203	2198.3358X	TRUE	FALSE	34.97	22
NORW-EAF3C	NORFOLK	ERR4247440	ERS4674645	EPI_ISL_457394	swab	nose-throat	Nextera	Nextera LITE	ILLUMINA	NextSeq 500	34.33	RDRP	ROCHE_COBAS	ROCHE	36.74	E	ROCHE_COBAS	ROCHE	UK6	B.1.75	UK6_1	1027585	1006962	140123770	4686.6265X	TRUE	TRUE	0.12	12
NORW-EAF4B	NORFOLK	ERR4247337	ERS4674541	EPI_ISL_457395	swab	nose-throat	Nextera	Nextera LITE	ILLUMINA	NextSeq 500	22.12	RDRP	ROCHE_COBAS	ROCHE	22.3	E	ROCHE_COBAS	ROCHE	UK173	B.21	UK173_1.4.1.1	716179	712507	99150570	3316.525X	TRUE	TRUE	0.18	8
NORW-EAF5A	SUFFOLK	ERR4247657	ERS4674858	EPI_ISL_457396	swab	nose-throat	Nextera	Nextera LITE	ILLUMINA	NextSeq 500	20.29	RDRP	ROCHE_COBAS	ROCHE	20.62	E	ROCHE_COBAS	ROCHE	UK2913	B.1.11	UK2913_1.30	614281	610537	84608521	2830.5909X	TRUE	TRUE	0.17	8
NORW-EAF69	NORFOLK	ERR4248306	ERS4675506	EPI_ISL_457397	swab	nose-throat	Nextera	Nextera LITE	ILLUMINA	NextSeq 500	15.33	RDRP	ROCHE_COBAS	ROCHE	15.22	E	ROCHE_COBAS	ROCHE	UK5676	B.2	UK5676_1.49.2	564848	561631	78681585	2631.8088X	TRUE	TRUE	0.12	7
NORW-EAFB4	NORFOLK				swab	nose-throat	Nextera	Nextera LITE	ILLUMINA	NextSeq 500	25.65	RDRP	ROCHE_COBAS	ROCHE	26.08	E	ROCHE_COBAS	ROCHE	UK5	B.1.1	UK5_1.374.1	794212	687040	95800986	3204.149X	TRUE	FALSE	28.51	10
NORW-EAFE1	NORFOLK				swab	nose-throat	Nextera	Nextera LITE	ILLUMINA	NextSeq 500	33.14	RDRP	ROCHE_COBAS	ROCHE	35.74	E	ROCHE_COBAS	ROCHE	UK5	B.1.1	UK5_1.374.1	571271	392393	54448101	1821.3444X	TRUE	FALSE	22.84	29
NORW-EAFF0	NORFOLK	ERR4248481	ERS4675682	EPI_ISL_457404	swab	nose-throat	Nextera	Nextera LITE	ILLUMINA	NextSeq 500									UK175	B.1	UK175_1.67.1.1.1.2	711490	684595	95799892	3204.8588X	TRUE	TRUE	1.75	11
NORW-EB00B	NORFOLK	ERR4248250	ERS4675450	EPI_ISL_457405	swab	nose-throat	Nextera	Nextera LITE	ILLUMINA	NextSeq 500	26.31	RDRP	ROCHE_COBAS	ROCHE	26.55	E	ROCHE_COBAS	ROCHE	UK5	B.1.1	UK5_1.1	729605	721706	101389505	3391.1522X	TRUE	TRUE	0.11	9
NORW-EB01A	NORFOLK	ERR4247789	ERS4674990	EPI_ISL_457406	swab	nose-throat	Nextera	Nextera LITE	ILLUMINA	NextSeq 500	22.86	RDRP	ROCHE_COBAS	ROCHE	23.25	E	ROCHE_COBAS	ROCHE	UK274	B.3	UK274_1.2.4	753315	746641	103944635	3476.7923X	TRUE	TRUE	0.13	6
NORW-EB029	ESSEX	ERR4247455	ERS4674658	EPI_ISL_457407	swab	nose-throat	Nextera	Nextera LITE	ILLUMINA	NextSeq 500	24.42	RDRP	ROCHE_COBAS	ROCHE	24.67	E	ROCHE_COBAS	ROCHE	UK5	B.1.1	UK5_1.1.1	967716	956484	133979611	4481.2888X	TRUE	TRUE	0.12	10
NORW-EB065	NORFOLK	ERR4247208	ERS4674412	EPI_ISL_457410	swab	nose-throat	Nextera	Nextera LITE	ILLUMINA	NextSeq 500					38.72	E	ROCHE_COBAS	ROCHE	UK6	B.1.75	UK6_1.1.1	360133	247384	34748970	1162.6962X	TRUE	TRUE	6.71	16
NORW-EB399	SUFFOLK	ERR4247992	ERS4675192	EPI_ISL_457425	swab	nose-throat	Nextera	Nextera LITE	ILLUMINA	NextSeq 500	24.01	RDRP	ROCHE_COBAS	ROCHE	24.32	E	ROCHE_COBAS	ROCHE	UK637	B.1.1	UK5_1.168.6/UK5_1.318	1247710	1242869	173746478	5811.5426X	TRUE	TRUE	0.08	9
NORW-EB45A	SUFFOLK				swab	nose-throat	Nextera	Nextera LITE	ILLUMINA	NextSeq 500	31.37	RDRP	ROCHE_COBAS	ROCHE	33.02	E	ROCHE_COBAS	ROCHE	UK244	B.1.1	UK244_1	961950	715302	99761383	3340.7067X	TRUE	FALSE	42.26	15
NORW-E9D60	NORFOLK	ERR4242285	ERS4670759	EPI_ISL_448363	swab	nose-throat	Nextera	Nextera LITE	ILLUMINA	NextSeq 500	23.26	ORF1AB	AUSDIAGNOSTICS	AUSDIAGNOSTICS	21.34	ORF8	AUSDIAGNOSTICS	AUSDIAGNOSTICS	UK6	B.1.75	UK6_1.4.1	791643	788446	113722597	3803.6883X	TRUE	TRUE	0.12	7
NORW-E9E30	NORFOLK	ERR4242071	ERS4670545	EPI_ISL_448372	swab	nose-throat	Nextera	Nextera LITE	ILLUMINA	NextSeq 500	19.03	ORF1AB	AUSDIAGNOSTICS	AUSDIAGNOSTICS	17.59	ORF8	AUSDIAGNOSTICS	AUSDIAGNOSTICS	UK6	B.1.75	UK6_1.1.1	888278	884814	127325243	4259.3087X	TRUE	TRUE	0.1	11
NORW-E9E5E	NORFOLK	ERR4242795	ERS4671266	EPI_ISL_448373	swab	nose-throat	Nextera	Nextera LITE	ILLUMINA	NextSeq 500	30.89	ORF1AB	AUSDIAGNOSTICS	AUSDIAGNOSTICS	29.45	ORF8	AUSDIAGNOSTICS	AUSDIAGNOSTICS	UK1022	B.1.1.10	UK1022_1.3.1	819764	785956	113232574	3787.4902X	TRUE	TRUE	1.39	12
NORW-E9E7C	NORFOLK	ERR4241698	ERS4670174	EPI_ISL_448375	swab	nose-throat	Nextera	Nextera LITE	ILLUMINA	NextSeq 500	21.52	ORF1AB	AUSDIAGNOSTICS	AUSDIAGNOSTICS	19.93	ORF8	AUSDIAGNOSTICS	AUSDIAGNOSTICS	UK5676	B.2	UK5676_1.49.2	788707	785982	113731099	3804.3353X	TRUE	TRUE	0.07	9
NORW-E9ED6	NORFOLK	ERR4243060	ERS4671530	EPI_ISL_448379	swab	nose-throat	Nextera	Nextera LITE	ILLUMINA	NextSeq 500	27.53	ORF1AB	AUSDIAGNOSTICS	AUSDIAGNOSTICS	25.03	ORF8	AUSDIAGNOSTICS	AUSDIAGNOSTICS	UK6	B.1.75	UK6_1.1.1	688316	677815	97590218	3264.6838X	TRUE	TRUE	0.29	7
NORW-E9F3D	NORFOLK	ERR4242800	ERS4671271	EPI_ISL_448381	swab	nose-throat	Nextera	Nextera LITE	ILLUMINA	NextSeq 500	32.99	ORF1AB	AUSDIAGNOSTICS	AUSDIAGNOSTICS	30.22	ORF8	AUSDIAGNOSTICS	AUSDIAGNOSTICS	UK6	B.1.75	UK6_1.1.1	817291	729017	105377165	3524.3928X	TRUE	TRUE	1.22	10
NORW-E9FB5	NORFOLK				swab	nose-throat	Nextera	Nextera LITE	ILLUMINA	NextSeq 500	37.66	ORF1AB	AUSDIAGNOSTICS	AUSDIAGNOSTICS	34.04	ORF8	AUSDIAGNOSTICS	AUSDIAGNOSTICS				641744	298811	42443089	1419.488X	FALSE	FALSE	67.16	9
NORW-EAE3F	GREATER MANCHESTER	ERR4248193	ERS4675393	EPI_ISL_457383	swab	nose-throat	Nextera	Nextera LITE	ILLUMINA	NextSeq 500	16.23	RDRP	ROCHE_COBAS	ROCHE	15.93	E	ROCHE_COBAS	ROCHE	UK615	B.1.1	UK615_1.2	675435	671456	94331223	3155.2965X	TRUE	TRUE	0.07	9
NORW-EAEF3							Nextera	Nextera LITE	ILLUMINA	NextSeq 500	21.26	RDRP	ROCHE_COBAS	ROCHE	21.37	E	ROCHE_COBAS	ROCHE	UK855	B.1.1	UK855_1.1.1	593348	346700	48529345	1623.9812X	TRUE	FALSE	14.48	12
NORW-EB26F	NORFOLK	ERR4247438	ERS4674628	EPI_ISL_457412	swab	nose-throat	Nextera	Nextera LITE	ILLUMINA	NextSeq 500	26.28	RDRP	ROCHE_COBAS	ROCHE	26.9	E	ROCHE_COBAS	ROCHE	UK6	B.1.75	UK6_1.6	894072	888176	125375235	4193.9669X	TRUE	TRUE	0.08	8
NORW-EB2F6	NORFOLK	ERR4247204	ERS4674407	EPI_ISL_457416	swab	nose-throat	Nextera	Nextera LITE	ILLUMINA	NextSeq 500	18.91	RDRP	ROCHE_COBAS	ROCHE	18.96	E	ROCHE_COBAS	ROCHE	UK615	B.1.1	UK615_1.2	984177	981164	138658082	4637.5661X	TRUE	TRUE	0.17	11
NORW-EB3A8	SUFFOLK				swab	nose-throat	Nextera	Nextera LITE	ILLUMINA	NextSeq 500	30.53	RDRP	ROCHE_COBAS	ROCHE	31.75	E	ROCHE_COBAS	ROCHE	UK200	B.1.p11	UK200_1	962571	816776	114341875	3824.9716X	TRUE	FALSE	34.15	15
NORW-EB3C6	GREATER LONDON	ERR4247555	ERS4674758	EPI_ISL_457426	swab	nose-throat	Nextera	Nextera LITE	ILLUMINA	NextSeq 500	26.9	RDRP	ROCHE_COBAS	ROCHE	27.46	E	ROCHE_COBAS	ROCHE	UK1535	B.1.1		783597	778051	109190013	3651.9743X	TRUE	TRUE	0.06	9
NORW-EB3D5	SUFFOLK	ERR4247931	ERS4675133	EPI_ISL_457427	swab	nose-throat	Nextera	Nextera LITE	ILLUMINA	NextSeq 500	24.21	RDRP	ROCHE_COBAS	ROCHE	24.41	E	ROCHE_COBAS	ROCHE	UK719	B.1.105	UK719_1.3	784509	781680	110915847	3709.5453X	TRUE	TRUE	0.06	7
NORW-EB40F	ESSEX	ERR4247940	ERS4675140	EPI_ISL_457429	swab	nose-throat	Nextera	Nextera LITE	ILLUMINA	NextSeq 500	20.85	RDRP	ROCHE_COBAS	ROCHE	21.41	E	ROCHE_COBAS	ROCHE	UK5	B.1.1	UK5_1.1.1	1127587	1122645	157409429	5265.042X	TRUE	TRUE	3.39	11
NORW-EB4B4	SUFFOLK	ERR4247261	ERS4674465	EPI_ISL_457436	swab	nose-throat	Nextera	Nextera LITE	ILLUMINA	NextSeq 500	27.1	RDRP	ROCHE_COBAS	ROCHE	27.53	E	ROCHE_COBAS	ROCHE	UK719	B.1.105	UK719_1.3	1226653	1219501	170458956	5701.8251X	TRUE	TRUE	0.13	7
NORW-EB4D2		ERR4248025	ERS4675225	EPI_ISL_457437			Nextera	Nextera LITE	ILLUMINA	NextSeq 500	32.18	RDRP	ROCHE_COBAS	ROCHE	33.11	E	ROCHE_COBAS	ROCHE	UK5676	B.2	UK5676_1.49	609948	598656	83618981	2796.7335X	TRUE	TRUE	0.61	10
NORW-EB4F0	SUFFOLK	ERR4247875	ERS4675075	EPI_ISL_457438	swab	nose-throat	Nextera	Nextera LITE	ILLUMINA	NextSeq 500	22.01	RDRP	ROCHE_COBAS	ROCHE	22.35	E	ROCHE_COBAS	ROCHE	UK719	B.1.105	UK719_1.1.1.1	993779	984920	138396672	4629.1525X	TRUE	TRUE	0.08	10
NORW-EB50C		ERR4247910	ERS4675110	EPI_ISL_457439			Nextera	Nextera LITE	ILLUMINA	NextSeq 500	28.13	RDRP	ROCHE_COBAS	ROCHE	28.31	E	ROCHE_COBAS	ROCHE	UK844	B.1.1	UK844_1.6.1	609207	606473	84709285	2834.054X	TRUE	TRUE	2.57	13
NORW-EB51B	ESSEX				swab	nose-throat	Nextera	Nextera LITE	ILLUMINA	NextSeq 500	33.32	RDRP	ROCHE_COBAS	ROCHE	35.61	E	ROCHE_COBAS	ROCHE	UK106	B.1	UK106_1.1	436617	206144	28679174	959.1806X	TRUE	FALSE	36.56	8
NORW-EB52A	NORFOLK	ERR4248398	ERS4675599	EPI_ISL_457440	swab	nose-throat	Nextera	Nextera LITE	ILLUMINA	NextSeq 500	17.21	RDRP	ROCHE_COBAS	ROCHE	17.25	E	ROCHE_COBAS	ROCHE	UK5	B.1.1	UK5_1.97.1	738872	735853	103400794	3458.7355X	TRUE	TRUE	0.11	9
NORW-EB539	NORFOLK	ERR4248028	ERS4675227	EPI_ISL_457441	swab	nose-throat	Nextera	Nextera LITE	ILLUMINA	NextSeq 500	28.42	RDRP	ROCHE_COBAS	ROCHE	29.43	E	ROCHE_COBAS	ROCHE	UK5	B.1.1	UK5_1.307.1.1.1	1002894	983421	137542095	4600.6387X	TRUE	TRUE	0.09	13
NORW-EB548	NORFOLK	ERR4248380	ERS4675580	EPI_ISL_457442	swab	nose-throat	Nextera	Nextera LITE	ILLUMINA	NextSeq 500	20.08	RDRP	ROCHE_COBAS	ROCHE	20.25	E	ROCHE_COBAS	ROCHE	UK173	B.21	UK173_1.4.1.1.1	560379	557317	77538084	2593.6607X	TRUE	TRUE	0.21	9
NORW-EB566	NORFOLK				swab	nose-throat	Nextera	Nextera LITE	ILLUMINA	NextSeq 500					38.57	E	ROCHE_COBAS	ROCHE				593040	296265	41302711	1381.3754X	TRUE	FALSE	47.27	11
NORW-EB575	ESSEX	ERR4247915	ERS4675115	EPI_ISL_457444	swab	nose-throat	Nextera	Nextera LITE	ILLUMINA	NextSeq 500	19.56	RDRP	ROCHE_COBAS	ROCHE	19.93	E	ROCHE_COBAS	ROCHE	UK5	B.1.1	UK5_1.1.1	748799	745973	104456322	3493.8355X	TRUE	TRUE	1.5	10
NORW-EB584							Nextera	Nextera LITE	ILLUMINA	NextSeq 500	28.38	RDRP	ROCHE_COBAS	ROCHE	28.98	E	ROCHE_COBAS	ROCHE	UK5	B.1.1	UK5_1.1	846425	800769	112105031	3749.3216X	TRUE	FALSE	16.69	12
NORW-EB593							Nextera	Nextera LITE	ILLUMINA	NextSeq 500					37.95	E	ROCHE_COBAS	ROCHE				604527	15247	1928947	64.5138X	FALSE	FALSE	97.89
NORW-EB5A2							Nextera	Nextera LITE	ILLUMINA	NextSeq 500	34.58	RDRP	ROCHE_COBAS	ROCHE	37.32	E	ROCHE_COBAS	ROCHE				582967	326303	46343228	1549.9499X	FALSE	FALSE	75.02	5
NORW-EB5B1	ESSEX				swab	nose-throat	Nextera	Nextera LITE	ILLUMINA	NextSeq 500	33.33	RDRP	ROCHE_COBAS	ROCHE	35.61	E	ROCHE_COBAS	ROCHE				734978	532225	74540467	2493.0172X	FALSE	FALSE	59.9	9
NORW-EB5C0		ERR4247237	ERS4674441	EPI_ISL_457445			Nextera	Nextera LITE	ILLUMINA	NextSeq 500	28.31	RDRP	ROCHE_COBAS	ROCHE	28.93	E	ROCHE_COBAS	ROCHE	UK6	B.1.75	UK6_1	1256320	1242061	173513017	5804.3244X	TRUE	TRUE	0.08	6
NORW-EB5DF		ERR4247933	ERS4675134	EPI_ISL_457446			Nextera	Nextera LITE	ILLUMINA	NextSeq 500	26.97	RDRP	ROCHE_COBAS	ROCHE	27.06	E	ROCHE_COBAS	ROCHE	UK844	B.1.1	UK844_1.6.1	886528	882404	123618590	4135.3283X	TRUE	TRUE	0.86	13
NORW-EB5FD							Nextera	Nextera LITE	ILLUMINA	NextSeq 500					36.61	E	ROCHE_COBAS	ROCHE				406831	32229	4201528	140.9107X	FALSE	FALSE	90.87	6
NORW-EB609		ERR4248248	ERS4675448	EPI_ISL_457448			Nextera	Nextera LITE	ILLUMINA	NextSeq 500	22.36	RDRP	ROCHE_COBAS	ROCHE	22.36	E	ROCHE_COBAS	ROCHE	UK615	B.1.1	UK615_1.2	745727	741744	103953945	3477.077X	TRUE	TRUE	0.16	9
NORW-EB618		ERR4247293	ERS4674497	EPI_ISL_457449			Nextera	Nextera LITE	ILLUMINA	NextSeq 500	24.55	RDRP	ROCHE_COBAS	ROCHE	23.7	E	ROCHE_COBAS	ROCHE	UK844	B.1.1	UK844_1.6.1	872670	869207	121331033	4058.5266X	TRUE	TRUE	0.91	14
NORW-EB627		ERR4247598	ERS4674801	EPI_ISL_457450			Nextera	Nextera LITE	ILLUMINA	NextSeq 500	32.05	RDRP	ROCHE_COBAS	ROCHE	33.35	E	ROCHE_COBAS	ROCHE	UK2464	B.1	UK2464_1	1011097	942887	131494929	4398.568X	TRUE	TRUE	7.42	15
NORW-EB636		ERR4247310	ERS4674514	EPI_ISL_457451			Nextera	Nextera LITE	ILLUMINA	NextSeq 500	20.28	RDRP	ROCHE_COBAS	ROCHE	19.75	E	ROCHE_COBAS	ROCHE	UK844	B.1.1	UK844_1.6.1	582908	580103	81245663	2717.7432X	TRUE	TRUE	0.96	14
NORW-EB645							Nextera	Nextera LITE	ILLUMINA	NextSeq 500	33.42	RDRP	ROCHE_COBAS	ROCHE	35.18	E	ROCHE_COBAS	ROCHE				620317	283207	38476100	1286.8494X	FALSE	FALSE	78.13	5
NORW-EB663		ERR4247833	ERS4675033	EPI_ISL_457452			Nextera	Nextera LITE	ILLUMINA	NextSeq 500	20.63	RDRP	ROCHE_COBAS	ROCHE	20.73	E	ROCHE_COBAS	ROCHE	UK615	B.1.1	UK615_1.2	649523	646335	90482828	3026.3151X	TRUE	TRUE	0.19	10
NORW-EBD13	ESSEX	ERR4247361	ERS4674565	EPI_ISL_457502	swab	nose-throat	Nextera	Nextera LITE	ILLUMINA	NextSeq 500	20.96	RDRP	ROCHE_COBAS	ROCHE	20.96	E	ROCHE_COBAS	ROCHE	UK5	B.1.1	UK5_1.1.1	989008	984746	138613882	4636.5611X	TRUE	TRUE	1.54	10
NORW-E9D8E	SUFFOLK	ERR4242151	ERS4670625	EPI_ISL_448365	swab	nose-throat	Nextera	Nextera LITE	ILLUMINA	NextSeq 500	24.41	ORF1AB	AUSDIAGNOSTICS	AUSDIAGNOSTICS	22.66	ORF8	AUSDIAGNOSTICS	AUSDIAGNOSTICS	UK5	B.1.1	UK5_1.1.2	882180	820922	118273769	3956.1049X	TRUE	TRUE	0.15	9
NORW-E9DAC	NORFOLK				swab	nose-throat	Nextera	Nextera LITE	ILLUMINA	NextSeq 500		ORF1AB	AUSDIAGNOSTICS	AUSDIAGNOSTICS	37.7	ORF8	AUSDIAGNOSTICS	AUSDIAGNOSTICS				464363	315419	42500870	1421.4104X	FALSE	FALSE	85.3	3
NORW-E9DCA	SUFFOLK	ERR4242533	ERS4671005	EPI_ISL_448368	swab	nose-throat	Nextera	Nextera LITE	ILLUMINA	NextSeq 500	33.52	ORF1AB	AUSDIAGNOSTICS	AUSDIAGNOSTICS	30.88	ORF8	AUSDIAGNOSTICS	AUSDIAGNOSTICS	UK2913	B.1.11	UK2913_1.1.2.1	781515	722253	103844134	3474.0695X	TRUE	TRUE	2.39	13
NORW-E9DD9	NORFOLK				swab	nose-throat	Nextera	Nextera LITE	ILLUMINA	NextSeq 500	38.16	ORF1AB	AUSDIAGNOSTICS	AUSDIAGNOSTICS	36.66	ORF8	AUSDIAGNOSTICS	AUSDIAGNOSTICS				526051	118930	16439756	549.8316X	FALSE	FALSE	84.4	2
NORW-E9DF7	NORFOLK	ERR4242472	ERS4670945	EPI_ISL_448370	swab	nose-throat	Nextera	Nextera LITE	ILLUMINA	NextSeq 500	24.6	ORF1AB	AUSDIAGNOSTICS	AUSDIAGNOSTICS	23.11	ORF8	AUSDIAGNOSTICS	AUSDIAGNOSTICS	UK6	B.1.75	UK6_1	961849	954242	137484683	4598.8223X	TRUE	TRUE	0.16	6
NORW-E9E12	NORFOLK	ERR4242540	ERS4671012	EPI_ISL_448371	swab	nose-throat	Nextera	Nextera LITE	ILLUMINA	NextSeq 500	19.76	ORF1AB	AUSDIAGNOSTICS	AUSDIAGNOSTICS	18.72	ORF8	AUSDIAGNOSTICS	AUSDIAGNOSTICS	UK2913	B.1.11	UK2913_1.22.5	890448	886971	128069450	4283.6953X	TRUE	TRUE	0.14	10
NORW-E9E9A	NORFOLK	ERR4243069	ERS4671538	EPI_ISL_448376	swab	nose-throat	Nextera	Nextera LITE	ILLUMINA	NextSeq 500	24.81	ORF1AB	AUSDIAGNOSTICS	AUSDIAGNOSTICS	23.17	ORF8	AUSDIAGNOSTICS	AUSDIAGNOSTICS	UK6	B.1.75	UK6_1.7	1032197	976484	140827440	4710.3629X	TRUE	TRUE	0.14	6
NORW-E9EC7	NORFOLK				swab	nose-throat	Nextera	Nextera LITE	ILLUMINA	NextSeq 500	37.36	ORF1AB	AUSDIAGNOSTICS	AUSDIAGNOSTICS	35.29	ORF8	AUSDIAGNOSTICS	AUSDIAGNOSTICS				357300	26041	2804158	93.7826X	FALSE	FALSE	92.18	4
NORW-E9EF4	CAMBRIDGESHIRE	ERR4242606	ERS4671077	EPI_ISL_448380	swab	nose-throat	Nextera	Nextera LITE	ILLUMINA	NextSeq 500	25.2	ORF1AB	AUSDIAGNOSTICS	AUSDIAGNOSTICS	23.59	ORF8	AUSDIAGNOSTICS	AUSDIAGNOSTICS	UK5	B.1.1	UK5_1.1.1.1.1.1	959110	955608	137405818	4595.9003X	TRUE	TRUE	0.09	15
NORW-E9F00	CAMBRIDGESHIRE				swab	nose-throat	Nextera	Nextera LITE	ILLUMINA	NextSeq 500	36.11	ORF1AB	AUSDIAGNOSTICS	AUSDIAGNOSTICS	33.75	ORF8	AUSDIAGNOSTICS	AUSDIAGNOSTICS	UK5	B.1.1	UK5_1.1.1.1.1.1	855616	715373	102417807	3425.3275X	TRUE	FALSE	22.42	13
NORW-E9F88	NORFOLK				swab	nose-throat	Nextera	Nextera LITE	ILLUMINA	NextSeq 500	35.29	ORF1AB	AUSDIAGNOSTICS	AUSDIAGNOSTICS	33.01	ORF8	AUSDIAGNOSTICS	AUSDIAGNOSTICS	UK4982	B.2.1	UK4982_1	704347	410698	58242145	1947.9632X	TRUE	FALSE	49.77	15
NORW-E9FC4	NORFOLK				swab	nose-throat	Nextera	Nextera LITE	ILLUMINA	NextSeq 500		ORF1AB	AUSDIAGNOSTICS	AUSDIAGNOSTICS	37.68	ORF8	AUSDIAGNOSTICS	AUSDIAGNOSTICS				464661	2614	63024	2.1076X	FALSE	FALSE	99.43	1
NORW-E9FD3	NORFOLK				swab	nose-throat	Nextera	Nextera LITE	ILLUMINA	NextSeq 500		ORF1AB	AUSDIAGNOSTICS	AUSDIAGNOSTICS	37.98	ORF8	AUSDIAGNOSTICS	AUSDIAGNOSTICS				538299	5251	120703	4.0365X	FALSE	FALSE	99.45
NORW-E9FE2	SUFFOLK	ERR4242566	ERS4671036	EPI_ISL_448383	swab	nose-throat	Nextera	Nextera LITE	ILLUMINA	NextSeq 500	21.38	ORF1AB	AUSDIAGNOSTICS	AUSDIAGNOSTICS	19.95	ORF8	AUSDIAGNOSTICS	AUSDIAGNOSTICS	UK2913	B.1.11	UK2913_1.1.1.1.1	911990	904601	130119146	4352.4522X	TRUE	TRUE	0.13	10
NORW-EA039	NORFOLK				swab	nose-throat	Nextera	Nextera LITE	ILLUMINA	NextSeq 500		ORF1AB	AUSDIAGNOSTICS	AUSDIAGNOSTICS	37.92	ORF8	AUSDIAGNOSTICS	AUSDIAGNOSTICS				388624	141902	10100775	337.8075X	FALSE	FALSE	96.6	3
NORW-EA0FD	NORFOLK				swab	nose-throat	Nextera	Nextera LITE	ILLUMINA	NextSeq 500	37.71	ORF1AB	AUSDIAGNOSTICS	AUSDIAGNOSTICS	36.88	ORF8	AUSDIAGNOSTICS	AUSDIAGNOSTICS				419801	161042	18655346	623.9254X	FALSE	FALSE	51.8	12
NORW-EA109	NORFOLK	ERR4241907	ERS4670382	EPI_ISL_448388	swab	nose-throat	Nextera	Nextera LITE	ILLUMINA	NextSeq 500	26.88	ORF1AB	AUSDIAGNOSTICS	AUSDIAGNOSTICS	25.01	ORF8	AUSDIAGNOSTICS	AUSDIAGNOSTICS	UK6	B.1.75	UK6_1.1	984406	975373	139893371	4679.6159X	TRUE	TRUE	0.06	6
NORW-EB0DE	ESSEX	ERR4285960	ERS4775842	EPI_ISL_472299	swab	nose-throat	Nextera	Nextera LITE	ILLUMINA	NextSeq 500	30.07	RDRP	ROCHE_COBAS	ROCHE	31.57	E	ROCHE_COBAS	ROCHE	UK5	B.1.1	UK5_1.1.1	2497823	2426593	343646259	11495.8871X	TRUE	TRUE	4.59	12
NORW-EB232	NORFOLK	ERR4247581	ERS4674785	EPI_ISL_457411	swab	nose-throat	Nextera	Nextera LITE	ILLUMINA	NextSeq 500	29.88	RDRP	ROCHE_COBAS	ROCHE	31.09	E	ROCHE_COBAS	ROCHE	UK5	B.1.1	UK5_1.1	673946	657414	93407992	3124.5942X	TRUE	TRUE	0.06	9
NORW-EB250	NORFOLK				swab	nose-throat	Nextera	Nextera LITE	ILLUMINA	NextSeq 500					37.93	E	ROCHE_COBAS	ROCHE				538370	241708	33859129	1132.5545X	FALSE	FALSE	71.11	8
NORW-EB311	NORFOLK	ERR4248340	ERS4675540	EPI_ISL_457417	swab	nose-throat	Nextera	Nextera LITE	ILLUMINA	NextSeq 500	30.46	RDRP	ROCHE_COBAS	ROCHE	31.65	E	ROCHE_COBAS	ROCHE	UK5	B.1.1	UK5_1.171.2	867480	850067	120025014	4014.3794X	TRUE	TRUE	0.77	10
NORW-EB320	NORFOLK	ERR4247872	ERS4675072	EPI_ISL_457418	swab	nose-throat	Nextera	Nextera LITE	ILLUMINA	NextSeq 500	17.72	RDRP	ROCHE_COBAS	ROCHE	18.23	E	ROCHE_COBAS	ROCHE	UK5	B.1.1	UK5_1.168.7	944130	940448	132984831	4448.0561X	TRUE	TRUE	0.13	11
NORW-EB387	NORFOLK				swab	nose-throat	Nextera	Nextera LITE	ILLUMINA	NextSeq 500					37.76	E	ROCHE_COBAS	ROCHE				470780	38667	5256225	175.7928X	FALSE	FALSE	94.28
NORW-EB3E4	NORFOLK	ERR4247402	ERS4674606	EPI_ISL_457428	swab	nose-throat	Nextera	Nextera LITE	ILLUMINA	NextSeq 500	21.28	RDRP	ROCHE_COBAS	ROCHE	21.48	E	ROCHE_COBAS	ROCHE	UK615	B.1.1	UK615_1.2	541489	538937	75283259	2518.165X	TRUE	TRUE	2.71	9
NORW-EB3F3	NORFOLK				swab	nose-throat	Nextera	Nextera LITE	ILLUMINA	NextSeq 500	34.45	RDRP	ROCHE_COBAS	ROCHE	37.22	E	ROCHE_COBAS	ROCHE				573465	170515	23103159	772.6993X	FALSE	FALSE	98.11	2
NORW-EB41E	NORFOLK				swab	nose-throat	Nextera	Nextera LITE	ILLUMINA	NextSeq 500	32.25	RDRP	ROCHE_COBAS	ROCHE	34.06	E	ROCHE_COBAS	ROCHE				684415	452376	62655866	2095.5284X	FALSE	FALSE	90.11	5
NORW-EB42D	NORFOLK	ERR4247511	ERS4674714	EPI_ISL_457430	swab	nose-throat	Nextera	Nextera LITE	ILLUMINA	NextSeq 500	23.63	RDRP	ROCHE_COBAS	ROCHE	23.89	E	ROCHE_COBAS	ROCHE	UK983	B.1.5.5	UK983_1	594270	591785	82627210	2763.726X	TRUE	TRUE	0.83	8
NORW-EB44B	NORFOLK	ERR4247609	ERS4674811	EPI_ISL_457432	swab	nose-throat	Nextera	Nextera LITE	ILLUMINA	NextSeq 500	20.39	RDRP	ROCHE_COBAS	ROCHE	20.55	E	ROCHE_COBAS	ROCHE	UK5663	B.2	UK5663_1	760266	757092	105839369	3540.3398X	TRUE	TRUE	1.46	7
NORW-EB478	NORFOLK				swab	nose-throat	Nextera	Nextera LITE	ILLUMINA	NextSeq 500					38.01	E	ROCHE_COBAS	ROCHE				378352	207660	29077795	972.5059X	FALSE	FALSE	78	3
NORW-EB487	NORFOLK	ERR4245160	ERS4673471	EPI_ISL_457434	swab	nose-throat	Nextera	Nextera LITE	ILLUMINA	NextSeq 500	30.05	RDRP	ROCHE_COBAS	ROCHE	34.79	E	ROCHE_COBAS	ROCHE	UK5	B.1.1	UK5_1.1.2	791109	784785	109950836	3678.0051X	TRUE	TRUE	0.07	11
NORW-EB496	NORFOLK				swab	nose-throat	Nextera	Nextera LITE	ILLUMINA	NextSeq 500	30.9	RDRP	ROCHE_COBAS	ROCHE	32.1	E	ROCHE_COBAS	ROCHE				370265	236263	33113338	1107.4466X	FALSE	FALSE	64.89	3
NORW-EB4A5	NORFOLK	ERR4247268	ERS4674472	EPI_ISL_457435	swab	nose-throat	Nextera	Nextera LITE	ILLUMINA	NextSeq 500	18.55	RDRP	ROCHE_COBAS	ROCHE	18.09	E	ROCHE_COBAS	ROCHE	UK615	B.1.1	UK615_1.2	480580	478273	66638189	2228.8314X	TRUE	TRUE	2.39	9
NORW-EB4E1	ESSEX				swab	nose-throat	Nextera	Nextera LITE	ILLUMINA	NextSeq 500	32.71	RDRP	ROCHE_COBAS	ROCHE	33.92	E	ROCHE_COBAS	ROCHE				639078	242363	30196909	1009.935X	FALSE	FALSE	93.17	3
NORW-EBCCB	ESSEX				swab	nose-throat	Nextera	Nextera LITE	ILLUMINA	NextSeq 500												440886	172961	24031879	803.7549X	FALSE	FALSE	66.47	12
NORW-E73E8	NORFOLK				swab	nose-throat	Nextera	Nextera LITE	ILLUMINA	NextSeq 500	37.78	ORF1AB	AUSDIAGNOSTICS	AUSDIAGNOSTICS	37.85	ORF8	AUSDIAGNOSTICS	AUSDIAGNOSTICS				598236	32125	4444809	148.6546X	FALSE	FALSE	96.63
NORW-E73F7	NORFOLK	ERR4242814	ERS4671285	EPI_ISL_449033	swab	nose-throat	Nextera	Nextera LITE	ILLUMINA	NextSeq 500	33.26	ORF1AB	AUSDIAGNOSTICS	AUSDIAGNOSTICS	30.47	ORF8	AUSDIAGNOSTICS	AUSDIAGNOSTICS	UK983	B.1.5.5	UK983_1	783011	746177	108109075	3616.0245X	TRUE	TRUE	1.29	7
NORW-E7421	NORFOLK	ERR4242051	ERS4670525	EPI_ISL_449034	swab	nose-throat	Nextera	Nextera LITE	ILLUMINA	NextSeq 500	20.14	ORF1AB	AUSDIAGNOSTICS	AUSDIAGNOSTICS	18.7	ORF8	AUSDIAGNOSTICS	AUSDIAGNOSTICS	UK5	B.1.1	UK5_1.1	1333690	1317940	191648191	6410.6899X	TRUE	TRUE	0.11	9
NORW-E7430	NORFOLK	ERR4242253	ERS4670725	EPI_ISL_449035	swab	nose-throat	Nextera	Nextera LITE	ILLUMINA	NextSeq 500	26.63	ORF1AB	AUSDIAGNOSTICS	AUSDIAGNOSTICS	24.76	ORF8	AUSDIAGNOSTICS	AUSDIAGNOSTICS	UK875	B.1.1	UK5_1.223	899819	895900	130702614	4371.8517X	TRUE	TRUE	0.15	9
NORW-E744F	NORFOLK	ERR4239851	ERS4668332	EPI_ISL_449036	swab	nose-throat	Nextera	Nextera LITE	ILLUMINA	NextSeq 500	18.06	ORF1AB	AUSDIAGNOSTICS	AUSDIAGNOSTICS	16.96	ORF8	AUSDIAGNOSTICS	AUSDIAGNOSTICS	UK5	B.1.1	UK5_1.9.1	847096	843766	122746870	4105.4451X	TRUE	TRUE	0.07	11
NORW-E7649	CAMBRIDGESHIRE	ERR4243110	ERS4671580	EPI_ISL_449057	swab	nose-throat	Nextera	Nextera LITE	ILLUMINA	NextSeq 500	27.37	ORF1AB	AUSDIAGNOSTICS	AUSDIAGNOSTICS	24.61	ORF8	AUSDIAGNOSTICS	AUSDIAGNOSTICS	UK5	B.1.1	UK5_1.9.1	1303983	1298421	189050841	6323.92X	TRUE	TRUE	0.08	10
NORW-E7658	SUFFOLK	ERR4243259	ERS4671727	EPI_ISL_449058	swab	nose-throat	Nextera	Nextera LITE	ILLUMINA	NextSeq 500	35.73	ORF1AB	AUSDIAGNOSTICS	AUSDIAGNOSTICS	33.12	ORF8	AUSDIAGNOSTICS	AUSDIAGNOSTICS	UK2913	B.1.11	UK2913_1.22.2	1407881	1237153	179826785	6014.2569X	TRUE	TRUE	2.75	7
NORW-E798C	NORFOLK				swab	nose-throat	Nextera	Nextera LITE	ILLUMINA	NextSeq 500		ORF1AB	AUSDIAGNOSTICS	AUSDIAGNOSTICS	38.15	ORF8	AUSDIAGNOSTICS	AUSDIAGNOSTICS				373738	15063	705601	23.5975X	FALSE	FALSE	98.1	2
NORW-E799B	NORFOLK				swab	nose-throat	Nextera	Nextera LITE	ILLUMINA	NextSeq 500	19.34	ORF1AB	AUSDIAGNOSTICS	AUSDIAGNOSTICS	18.16	ORF8	AUSDIAGNOSTICS	AUSDIAGNOSTICS				440318	31441	644183	21.5428X	FALSE	FALSE	99.25	2
NORW-E79B9	NORFOLK				swab	nose-throat	Nextera	Nextera LITE	ILLUMINA	NextSeq 500	18.5	ORF1AB	AUSDIAGNOSTICS	AUSDIAGNOSTICS	16.92	ORF8	AUSDIAGNOSTICS	AUSDIAGNOSTICS				281709	6783	153145	5.1236X	FALSE	FALSE	99.33	2
NORW-E9D51	NORFOLK				swab	nose-throat	Nextera	Nextera LITE	ILLUMINA	NextSeq 500		ORF1AB	AUSDIAGNOSTICS	AUSDIAGNOSTICS	37.13	ORF8	AUSDIAGNOSTICS	AUSDIAGNOSTICS				583662	117882	15412066	515.4551X	FALSE	FALSE	92.82	4
NORW-E9D9D	NORFOLK	ERR4243315	ERS4671783	EPI_ISL_448366	swab	nose-throat	Nextera	Nextera LITE	ILLUMINA	NextSeq 500	32.43	ORF1AB	AUSDIAGNOSTICS	AUSDIAGNOSTICS	30.71	ORF8	AUSDIAGNOSTICS	AUSDIAGNOSTICS	UK983	B.1.5.5	UK983_1.1.1	876757	841142	121158463	4052.2704X	TRUE	TRUE	0.47	11
NORW-E9DE8	NORFOLK	ERR4242943	ERS4671412	EPI_ISL_448369	swab	nose-throat	Nextera	Nextera LITE	ILLUMINA	NextSeq 500	35.3	ORF1AB	AUSDIAGNOSTICS	AUSDIAGNOSTICS	30.18	ORF8	AUSDIAGNOSTICS	AUSDIAGNOSTICS	UK5	B.1.1	UK5_1.168.2	871534	858346	123644981	4136.8318X	TRUE	TRUE	0.99	11
NORW-E9E03	NORFOLK				swab	nose-throat	Nextera	Nextera LITE	ILLUMINA	NextSeq 500	37.92	ORF1AB	AUSDIAGNOSTICS	AUSDIAGNOSTICS	35.26	ORF8	AUSDIAGNOSTICS	AUSDIAGNOSTICS				600396	278184	39659164	1326.6951X	TRUE	FALSE	36.02	13
NORW-E9E4F	NORFOLK				swab	nose-throat	Nextera	Nextera LITE	ILLUMINA	NextSeq 500		ORF1AB	AUSDIAGNOSTICS	AUSDIAGNOSTICS	36.77	ORF8	AUSDIAGNOSTICS	AUSDIAGNOSTICS				546836	124094	16948177	567.1345X	FALSE	FALSE	81.38	9
NORW-E9E6D	NORFOLK	ERR4243365	ERS4671832	EPI_ISL_448374	swab	nose-throat	Nextera	Nextera LITE	ILLUMINA	NextSeq 500	16.16	ORF1AB	AUSDIAGNOSTICS	AUSDIAGNOSTICS	15.79	ORF8	AUSDIAGNOSTICS	AUSDIAGNOSTICS	UK615	B.1.1	UK615_1	815186	811953	117142267	3918.2891X	TRUE	TRUE	0.09	9
NORW-E9E8B	NORFOLK				swab	nose-throat	Nextera	Nextera LITE	ILLUMINA	NextSeq 500	37.63	ORF1AB	AUSDIAGNOSTICS	AUSDIAGNOSTICS	35.29	ORF8	AUSDIAGNOSTICS	AUSDIAGNOSTICS				499606	24713	2694148	90.1054X	FALSE	FALSE	95.86	3
NORW-E9EB8	NORFOLK	ERR4243185	ERS4671653	EPI_ISL_448378	swab	nose-throat	Nextera	Nextera LITE	ILLUMINA	NextSeq 500	35.76	ORF1AB	AUSDIAGNOSTICS	AUSDIAGNOSTICS	30.29	ORF8	AUSDIAGNOSTICS	AUSDIAGNOSTICS	UK5	B.1.1	UK5_1.168.2	888113	802024	115148914	3853.4387X	TRUE	TRUE	4.74	41
NORW-E9EE5	NORFOLK				swab	nose-throat	Nextera	Nextera LITE	ILLUMINA	NextSeq 500		ORF1AB	AUSDIAGNOSTICS	AUSDIAGNOSTICS	37.96	ORF8	AUSDIAGNOSTICS	AUSDIAGNOSTICS				398800	12837	281449	9.4122X	FALSE	FALSE	99.2	3
NORW-E9F1F	CAMBRIDGESHIRE				swab	nose-throat	Nextera	Nextera LITE	ILLUMINA	NextSeq 500		ORF1AB	AUSDIAGNOSTICS	AUSDIAGNOSTICS	36.86	ORF8	AUSDIAGNOSTICS	AUSDIAGNOSTICS				431147	86205	12093374	404.4604X	FALSE	FALSE	89.01	1
NORW-E9F2E	NORFOLK				swab	nose-throat	Nextera	Nextera LITE	ILLUMINA	NextSeq 500		ORF1AB	AUSDIAGNOSTICS	AUSDIAGNOSTICS	35.63	ORF8	AUSDIAGNOSTICS	AUSDIAGNOSTICS				487720	9334	1075412	35.9731X	FALSE	FALSE	78.29	4
NORW-E9F5B	NORFOLK				swab	nose-throat	Nextera	Nextera LITE	ILLUMINA	NextSeq 500		ORF1AB	AUSDIAGNOSTICS	AUSDIAGNOSTICS	38.08	ORF8	AUSDIAGNOSTICS	AUSDIAGNOSTICS				243834	38816	1048842	35.0768X	FALSE	FALSE	97.92	5
NORW-E9F6A	NORFOLK				swab	nose-throat	Nextera	Nextera LITE	ILLUMINA	NextSeq 500		ORF1AB	AUSDIAGNOSTICS	AUSDIAGNOSTICS	37.98	ORF8	AUSDIAGNOSTICS	AUSDIAGNOSTICS				465237	8324	664815	22.2338X	FALSE	FALSE	96.69
NORW-E9FA6	NORFOLK	ERR4242711	ERS4671183	EPI_ISL_448382	swab	nose-throat	Nextera	Nextera LITE	ILLUMINA	NextSeq 500	33.39	ORF1AB	AUSDIAGNOSTICS	AUSDIAGNOSTICS	31.02	ORF8	AUSDIAGNOSTICS	AUSDIAGNOSTICS	UK5	B.1.1	UK5_1	888325	837715	120600976	4033.6976X	TRUE	TRUE	1.07	8
NORW-EA048	NORFOLK				swab	nose-throat	Nextera	Nextera LITE	ILLUMINA	NextSeq 500	38.19	ORF1AB	AUSDIAGNOSTICS	AUSDIAGNOSTICS	36.48	ORF8	AUSDIAGNOSTICS	AUSDIAGNOSTICS				32	8	705	0.0236X	FALSE	FALSE	100
NORW-EA057	NORFOLK	ERR4242475	ERS4670947	EPI_ISL_448387	swab	nose-throat	Nextera	Nextera LITE	ILLUMINA	NextSeq 500	27.74	ORF1AB	AUSDIAGNOSTICS	AUSDIAGNOSTICS	25.41	ORF8	AUSDIAGNOSTICS	AUSDIAGNOSTICS	UK5	B.1.1	UK5_1.1.1.1	1006249	1002440	144591747	4836.1694X	TRUE	TRUE	0.09	11
NORW-EB117	CAMBRIDGESHIRE				swab	nose-throat	Nextera	Nextera LITE	ILLUMINA	NextSeq 500	32.52	RDRP	ROCHE_COBAS	ROCHE	34.49	E	ROCHE_COBAS	ROCHE	UK6	B.1	UK6_1.1.2	1891048	1739477	247259003	8269.5698X	TRUE	FALSE	21.56	10
NORW-EB135	NORFOLK	ERR4286226	ERS4776085	EPI_ISL_472301	swab	nose-throat	Nextera	Nextera LITE	ILLUMINA	NextSeq 500	20.82	RDRP	ROCHE_COBAS	ROCHE	21.04	E	ROCHE_COBAS	ROCHE	UK173	B.21	UK173_1.4.1.1.1	1969984	1955905	277806529	9293.2118X	TRUE	TRUE	0.58	9
NORW-EB144	NORFOLK				swab	nose-throat	Nextera	Nextera LITE	ILLUMINA	NextSeq 500					37.59	E	ROCHE_COBAS	ROCHE				1005692	481564	68493698	2290.8024X	FALSE	FALSE	77.83	2
NORW-EB162	NORFOLK	ERR4286188	ERS4776047	EPI_ISL_472302	swab	nose-throat	Nextera	Nextera LITE	ILLUMINA	NextSeq 500	22.52	RDRP	ROCHE_COBAS	ROCHE	22.67	E	ROCHE_COBAS	ROCHE	UK615	B.1.1	UK615_1.2	1897827	1885407	267402961	8943.9956X	TRUE	TRUE	0.65	9
NORW-EB180	ESSEX				swab	nose-throat	Nextera	Nextera LITE	ILLUMINA	NextSeq 500	24.12	RDRP	ROCHE_COBAS	ROCHE	24.81	E	ROCHE_COBAS	ROCHE	UK5	B.1.1	UK5_1.1.1	2347365	2327760	330267513	11046.8449X	TRUE	TRUE	0.25	10
NORW-EB19F	NORFOLK	ERR4286203	ERS4776062	EPI_ISL_472304	swab	nose-throat	Nextera	Nextera LITE	ILLUMINA	NextSeq 500	30.9	RDRP	ROCHE_COBAS	ROCHE	32.19	E	ROCHE_COBAS	ROCHE	UK5	B.1.1	UK5_1	1986277	1937393	274660022	9186.5277X	TRUE	TRUE	3.86	10
NORW-EB1AE	NORFOLK				swab	nose-throat	Nextera	Nextera LITE	ILLUMINA	NextSeq 500	18.13	RDRP	ROCHE_COBAS	ROCHE	18.03	E	ROCHE_COBAS	ROCHE	UK6	B.1	UK6_1.10	2258521	2243287	319351620	10682.2061X	TRUE	TRUE	0.14	6
NORW-EB1DB	NORFOLK				swab	nose-throat	Nextera	Nextera LITE	ILLUMINA	NextSeq 500	32.86	RDRP	ROCHE_COBAS	ROCHE	35.85	E	ROCHE_COBAS	ROCHE	UK6	B.1.75	UK6_1.3	657646	557629	78142497	2613.4076X	TRUE	FALSE	13.66	13
NORW-EB1F9	NORFOLK	ERR4248924	ERS4676124	EPI_ISL_461887	swab	nose-throat	Nextera	Nextera LITE	ILLUMINA	NextSeq 500	19.48	RDRP	ROCHE_COBAS	ROCHE	20.04	E	ROCHE_COBAS	ROCHE	UK615	B.1.1	UK615_1.2	1023074	1016054	143170535	4788.749X	TRUE	TRUE	0.96	9
NORW-EB205	SUFFOLK	ERR4249583	ERS4676779	EPI_ISL_461888	swab	nose-throat	Nextera	Nextera LITE	ILLUMINA	NextSeq 500	24.08	RDRP	ROCHE_COBAS	ROCHE	23.98	E	ROCHE_COBAS	ROCHE	UK5	B.1.1	UK5_1.168	1019567	1013147	143190746	4789.5377X	TRUE	TRUE	0.95	8
NORW-EB214	NORFOLK	ERR4246426	ERS4673631	EPI_ISL_461889	swab	nose-throat	Nextera	Nextera LITE	ILLUMINA	NextSeq 500	23.67	RDRP	ROCHE_COBAS	ROCHE	23.94	E	ROCHE_COBAS	ROCHE	UK983	B.1.5.5	UK983_1	73833	73071	10308848	344.8195X	TRUE	TRUE	5.65	7
NORW-EB223	NORFOLK	ERR4248682	ERS4675882	EPI_ISL_461890	swab	nose-throat	Nextera	Nextera LITE	ILLUMINA	NextSeq 500	20.43	RDRP	ROCHE_COBAS	ROCHE	20.71	E	ROCHE_COBAS	ROCHE	UK2913	B.1.11	UK2913_1.22.1	1264161	1256896	177584257	5940.4225X	TRUE	TRUE	1.01	9
NORW-EB241	NORFOLK				swab	nose-throat	Nextera	Nextera LITE	ILLUMINA	NextSeq 500					37.96	E	ROCHE_COBAS	ROCHE				1347925	695113	97947502	3275.8938X	FALSE	FALSE	73.18	7
NORW-EB27E	NORFOLK				swab	nose-throat	Nextera	Nextera LITE	ILLUMINA	NextSeq 500					38.1	E	ROCHE_COBAS	ROCHE	UK5	B.1.1	UK5_1.168.7	599237	474969	66967151	2240.4553X	TRUE	FALSE	13.94	14
NORW-EB28D	NORFOLK	ERR4248031	ERS4675232	EPI_ISL_457413	swab	nose-throat	Nextera	Nextera LITE	ILLUMINA	NextSeq 500	22.87	RDRP	ROCHE_COBAS	ROCHE	23.14	E	ROCHE_COBAS	ROCHE	UK5	B.1.1	UK5_1.174.2	839084	835547	118123247	3950.9406X	TRUE	TRUE	0.09	9
NORW-EB29C	NORFOLK	ERR4247177	ERS4674381	EPI_ISL_457414	swab	nose-throat	Nextera	Nextera LITE	ILLUMINA	NextSeq 500	26.04	RDRP	ROCHE_COBAS	ROCHE	26.31	E	ROCHE_COBAS	ROCHE	UK5	B.1.1	UK5_1.307.1.1.1.2	810702	804234	113577405	3798.8478X	TRUE	TRUE	0.09	12
NORW-EB2AB	ESSEX	ERR4247485	ERS4674689	EPI_ISL_457415	swab	nose-throat	Nextera	Nextera LITE	ILLUMINA	NextSeq 500	19.88	RDRP	ROCHE_COBAS	ROCHE	20.32	E	ROCHE_COBAS	ROCHE	UK5	B.1.1	UK5_1.198.1.1	798335	795577	112384655	3758.9042X	TRUE	TRUE	0.68	12
NORW-EB2BA	NORFOLK	ERR4249120	ERS4676317	EPI_ISL_461891	swab	nose-throat	Nextera	Nextera LITE	ILLUMINA	NextSeq 500	32.08	RDRP	ROCHE_COBAS	ROCHE	34.33	E	ROCHE_COBAS	ROCHE	UK983	B.1.5.5	UK983_1	991881	892649	125211657	4188.322X	TRUE	TRUE	6.99	8
NORW-EB2C9	NORFOLK	ERR4249368	ERS4676567	EPI_ISL_461892	swab	nose-throat	Nextera	Nextera LITE	ILLUMINA	NextSeq 500	27.53	RDRP	ROCHE_COBAS	ROCHE	27.79	E	ROCHE_COBAS	ROCHE	UK5	B.1.1	UK5_1.307.1.1.1.2	1044011	1034492	145532538	4867.912X	TRUE	TRUE	1.25	13
NORW-EB2D8	NORFOLK	ERR4286372	ERS4776229	EPI_ISL_472307	swab	nose-throat	Nextera	Nextera LITE	ILLUMINA	NextSeq 500	22.68	RDRP	ROCHE_COBAS	ROCHE	22.84	E	ROCHE_COBAS	ROCHE	UK2913	B.1.11	UK2913_1.22.5	698524	691709	96279590	3220.2873X	TRUE	TRUE	0.63	8
NORW-EB2E7	NORFOLK	ERR4248609	ERS4675809	EPI_ISL_461893	swab	nose-throat	Nextera	Nextera LITE	ILLUMINA	NextSeq 500	18.24	RDRP	ROCHE_COBAS	ROCHE	18.23	E	ROCHE_COBAS	ROCHE	UK2913	B.1.11	UK2913_1.22.5	81752	81130	11400392	381.3371X	TRUE	TRUE	2.91	8
NORW-EB302	NORFOLK				swab	nose-throat	Nextera	Nextera LITE	ILLUMINA	NextSeq 500					38.28	E	ROCHE_COBAS	ROCHE				1456366	653431	93054538	3112.1915X	FALSE	FALSE	88.29
NORW-EB33F	CAMBRIDGESHIRE	ERR4247790	ERS4674991	EPI_ISL_457419	swab	nose-throat	Nextera	Nextera LITE	ILLUMINA	NextSeq 500	24.74	RDRP	ROCHE_COBAS	ROCHE	25.16	E	ROCHE_COBAS	ROCHE	UK5	B.1.1	UK5_1.174.2.1	776657	771991	109060027	3647.6981X	TRUE	TRUE	0.13	11
NORW-EB34E	NORFOLK	ERR4247351	ERS4674555	EPI_ISL_457420	swab	nose-throat	Nextera	Nextera LITE	ILLUMINA	NextSeq 500	26.54	RDRP	ROCHE_COBAS	ROCHE	27.49	E	ROCHE_COBAS	ROCHE	UK5	B.1.1	UK5_1.1.1	832622	827423	116796782	3906.6028X	TRUE	TRUE	0.06	9
NORW-EB35D	NORFOLK	ERR4247829	ERS4675030	EPI_ISL_457421	swab	nose-throat	Nextera	Nextera LITE	ILLUMINA	NextSeq 500	28.75	RDRP	ROCHE_COBAS	ROCHE	29.2	E	ROCHE_COBAS	ROCHE	UK615	B.1.1	UK615_1.2	622316	602333	84028897	2810.8373X	TRUE	TRUE	7.52	9
NORW-EB36C	SUFFOLK	ERR4248270	ERS4675470	EPI_ISL_457422	swab	nose-throat	Nextera	Nextera LITE	ILLUMINA	NextSeq 500	31.11	RDRP	ROCHE_COBAS	ROCHE	32.92	E	ROCHE_COBAS	ROCHE	UK5	B.1.1	UK5_1.1.1	805367	753392	106330012	3556.8577X	TRUE	TRUE	1.52	9
NORW-EB38A		ERR4248145	ERS4675346	EPI_ISL_457424	swab	nose-throat	Nextera	Nextera LITE	ILLUMINA	NextSeq 500	27.17	RDRP	ROCHE_COBAS	ROCHE	27.87	E	ROCHE_COBAS	ROCHE	UK615	B.1.1	UK615_1.2	515470	512123	71535352	2392.6901X	TRUE	TRUE	1.33	9
NORW-EB43C	SUFFOLK	ERR4247494	ERS4674698	EPI_ISL_457431	swab	nose-throat	Nextera	Nextera LITE	ILLUMINA	NextSeq 500	28.87	RDRP	ROCHE_COBAS	ROCHE	29.32	E	ROCHE_COBAS	ROCHE	UK5	B.1.1	UK5_1.97.1	861306	855237	120390621	4026.4573X	TRUE	TRUE	0.12	12
NORW-EB7F7	ESSEX				swab	nose-throat	Nextera	Nextera LITE	ILLUMINA	NextSeq 500	32.38	RDRP	ROCHE_COBAS	ROCHE	34.79	E	ROCHE_COBAS	ROCHE				1581366	1181625	167765433	5611.4962X	TRUE	FALSE	40.02	10
NORW-E745E	NORFOLK				swab	nose-throat	Nextera	Nextera LITE	ILLUMINA	NextSeq 500	36.43	ORF1AB	AUSDIAGNOSTICS	AUSDIAGNOSTICS	33.37	ORF8	AUSDIAGNOSTICS	AUSDIAGNOSTICS	UK12	B.1.88	UK12_1.3	1321142	1304763	189563140	6346.0904X	TRUE	FALSE	15.68	17
NORW-E746D	NORFOLK				swab	nose-throat	Nextera	Nextera LITE	ILLUMINA	NextSeq 500		ORF1AB	AUSDIAGNOSTICS	AUSDIAGNOSTICS	37.5	ORF8	AUSDIAGNOSTICS	AUSDIAGNOSTICS				600268	17362	2112321	70.6445X	FALSE	FALSE	95.89	1
NORW-E747C	NORFOLK	ERR4242293	ERS4670767	EPI_ISL_449037	swab	nose-throat	Nextera	Nextera LITE	ILLUMINA	NextSeq 500	21.31	ORF1AB	AUSDIAGNOSTICS	AUSDIAGNOSTICS	19.3	ORF8	AUSDIAGNOSTICS	AUSDIAGNOSTICS	UK5	B.1.1	UK5_1.174	1291332	1286327	187001201	6254.5843X	TRUE	TRUE	0.09	11
NORW-E748B	CAMBRIDGESHIRE	ERR4242946	ERS4671415	EPI_ISL_449038	swab	nose-throat	Nextera	Nextera LITE	ILLUMINA	NextSeq 500	28.02	ORF1AB	AUSDIAGNOSTICS	AUSDIAGNOSTICS	25.47	ORF8	AUSDIAGNOSTICS	AUSDIAGNOSTICS	UK6	B.1.75	UK6_1.1.1	850928	846700	123022776	4115.1989X	TRUE	TRUE	0.86	7
NORW-E749A	NORFOLK	ERR4243324	ERS4671792	EPI_ISL_449039	swab	nose-throat	Nextera	Nextera LITE	ILLUMINA	NextSeq 500	28.91	ORF1AB	AUSDIAGNOSTICS	AUSDIAGNOSTICS	26.8	ORF8	AUSDIAGNOSTICS	AUSDIAGNOSTICS	UK5	B.1.1	UK5_1.1.2	1361511	1355024	197478637	6604.8926X	TRUE	TRUE	0.09	9
NORW-E74A9	NORFOLK	ERR4243468	ERS4671935	EPI_ISL_449040	swab	nose-throat	Nextera	Nextera LITE	ILLUMINA	NextSeq 500	22.46	ORF1AB	AUSDIAGNOSTICS	AUSDIAGNOSTICS	21.05	ORF8	AUSDIAGNOSTICS	AUSDIAGNOSTICS	UK983	B.1.5.5	UK983_1	933193	929690	135378895	4528.0993X	TRUE	TRUE	0.08	8
NORW-E74C7	NORFOLK				swab	nose-throat	Nextera	Nextera LITE	ILLUMINA	NextSeq 500		ORF1AB	AUSDIAGNOSTICS	AUSDIAGNOSTICS	37.85	ORF8	AUSDIAGNOSTICS	AUSDIAGNOSTICS				608172	5406	428095	14.3167X	FALSE	FALSE	97.41
NORW-E74E5	NORFOLK	ERR4242626	ERS4671097	EPI_ISL_449042	swab	nose-throat	Nextera	Nextera LITE	ILLUMINA	NextSeq 500	31.16	ORF1AB	AUSDIAGNOSTICS	AUSDIAGNOSTICS	28.13	ORF8	AUSDIAGNOSTICS	AUSDIAGNOSTICS	UK5	B.1.1	UK5_1.180.2.1	1641542	1630916	237024052	7928.1523X	TRUE	TRUE	0.06	13
NORW-E74F4	NORFOLK	ERR4242078	ERS4670553	EPI_ISL_449043	swab	nose-throat	Nextera	Nextera LITE	ILLUMINA	NextSeq 500	25.4	ORF1AB	AUSDIAGNOSTICS	AUSDIAGNOSTICS	23.49	ORF8	AUSDIAGNOSTICS	AUSDIAGNOSTICS	UK1535	B.1.1.3		1315737	1309425	190415382	6368.7008X	TRUE	TRUE	0.63	15
NORW-E7500	NORFOLK	ERR4242179	ERS4670653	EPI_ISL_449044	swab	nose-throat	Nextera	Nextera LITE	ILLUMINA	NextSeq 500	22.29	ORF1AB	AUSDIAGNOSTICS	AUSDIAGNOSTICS	20.7	ORF8	AUSDIAGNOSTICS	AUSDIAGNOSTICS	UK983	B.1.5.5	UK983_1	936277	932902	135370504	4527.9929X	TRUE	TRUE	0.19	9
NORW-E751F	NORFOLK	ERR4243346	ERS4671814	EPI_ISL_449045	swab	nose-throat	Nextera	Nextera LITE	ILLUMINA	NextSeq 500	19.45	ORF1AB	AUSDIAGNOSTICS	AUSDIAGNOSTICS	17.92	ORF8	AUSDIAGNOSTICS	AUSDIAGNOSTICS	UK983	B.1.5.5	UK983_1	1589265	1583338	230178818	7699.3626X	TRUE	TRUE	0.1	8
NORW-E752E	NORFOLK	ERR4247849	ERS4675052	EPI_ISL_457326	swab	nose-throat	Nextera	Nextera LITE	ILLUMINA	NextSeq 500	26.87	ORF1AB	AUSDIAGNOSTICS	AUSDIAGNOSTICS	24.48	ORF8	AUSDIAGNOSTICS	AUSDIAGNOSTICS	UK983	B.1.5.5	UK983_1	695913	688696	91591253	3064.2083X	TRUE	TRUE	0.07	8
NORW-E753D	NORFOLK	ERR4242543	ERS4671015	EPI_ISL_449046	swab	nose-throat	Nextera	Nextera LITE	ILLUMINA	NextSeq 500	21.73	ORF1AB	AUSDIAGNOSTICS	AUSDIAGNOSTICS	20.46	ORF8	AUSDIAGNOSTICS	AUSDIAGNOSTICS	UK983	B.1.5.5	UK983_1	1105659	1101501	160542848	5370.2898X	TRUE	TRUE	0.07	9
NORW-E754C	NORFOLK	ERR4241945	ERS4670421	EPI_ISL_449047	swab	nose-throat	Nextera	Nextera LITE	ILLUMINA	NextSeq 500	25.33	ORF1AB	AUSDIAGNOSTICS	AUSDIAGNOSTICS	23.56	ORF8	AUSDIAGNOSTICS	AUSDIAGNOSTICS	UK983	B.1.5.5	UK983_1	1410933	1405551	205199851	6863.3904X	TRUE	TRUE	0.08	9
NORW-E755B	NORFOLK	ERR4242978	ERS4671447	EPI_ISL_449048	swab	nose-throat	Nextera	Nextera LITE	ILLUMINA	NextSeq 500	18	ORF1AB	AUSDIAGNOSTICS	AUSDIAGNOSTICS	16.63	ORF8	AUSDIAGNOSTICS	AUSDIAGNOSTICS	UK983	B.1.5.5	UK983_1	721109	718792	104574472	3497.5986X	TRUE	TRUE	0.17	11
NORW-E756A	NORFOLK	ERR4242459	ERS4670931	EPI_ISL_449049	swab	nose-throat	Nextera	Nextera LITE	ILLUMINA	NextSeq 500	27	ORF1AB	AUSDIAGNOSTICS	AUSDIAGNOSTICS	25.04	ORF8	AUSDIAGNOSTICS	AUSDIAGNOSTICS	UK983	B.1.5.5	UK983_1	1019608	1016008	147497469	4934.5597X	TRUE	TRUE	0.07	8
NORW-E7579	NORFOLK				swab	nose-throat	Nextera	Nextera LITE	ILLUMINA	NextSeq 500	38	ORF1AB	AUSDIAGNOSTICS	AUSDIAGNOSTICS	37	ORF8	AUSDIAGNOSTICS	AUSDIAGNOSTICS	UK6	B.1.75	UK6_1.3.1/UK6_1.3	86526	69406	9902150	331.1948X	TRUE	FALSE	16.68	6
NORW-E7588	NORFOLK	ERR4240410	ERS4668889	EPI_ISL_449050	swab	nose-throat	Nextera	Nextera LITE	ILLUMINA	NextSeq 500	29.85	ORF1AB	AUSDIAGNOSTICS	AUSDIAGNOSTICS	27.86	ORF8	AUSDIAGNOSTICS	AUSDIAGNOSTICS	UK983	B.1.5.5	UK983_1	1535709	1529786	221970983	7424.0225X	TRUE	TRUE	0.31	8
NORW-E7597	NORFOLK				swab	nose-throat	Nextera	Nextera LITE	ILLUMINA	NextSeq 500	37.85	ORF1AB	AUSDIAGNOSTICS	AUSDIAGNOSTICS	37.81	ORF8	AUSDIAGNOSTICS	AUSDIAGNOSTICS				858687	768322	110388483	3691.9224X	FALSE	FALSE	76.8	3
NORW-E75A6	NORFOLK	ERR4240317	ERS4668797	EPI_ISL_449051	swab	nose-throat	Nextera	Nextera LITE	ILLUMINA	NextSeq 500	22.36	ORF1AB	AUSDIAGNOSTICS	AUSDIAGNOSTICS	20.72	ORF8	AUSDIAGNOSTICS	AUSDIAGNOSTICS	UK2913	B.1.11	UK2913_1.22.3	975796	972079	140845603	4711.1919X	TRUE	TRUE	0.09	8
NORW-E75B5	NORFOLK	ERR4243187	ERS4671655	EPI_ISL_449052	swab	nose-throat	Nextera	Nextera LITE	ILLUMINA	NextSeq 500	34.63	ORF1AB	AUSDIAGNOSTICS	AUSDIAGNOSTICS	31.68	ORF8	AUSDIAGNOSTICS	AUSDIAGNOSTICS	UK976	B.1.5.5	UK976_1	571080	564540	81799006	2736.6914X	TRUE	TRUE	3.69	9
NORW-E75C4	NORFOLK	ERR4240337	ERS4668815	EPI_ISL_449053	swab	nose-throat	Nextera	Nextera LITE	ILLUMINA	NextSeq 500	21.04	ORF1AB	AUSDIAGNOSTICS	AUSDIAGNOSTICS	19.7	ORF8	AUSDIAGNOSTICS	AUSDIAGNOSTICS	UK976	B.1.5.5	UK976_1	827027	820810	119324385	3991.5951X	TRUE	TRUE	0.09	6
NORW-E75F1	NORFOLK				swab	nose-throat	Nextera	Nextera LITE	ILLUMINA	NextSeq 500		ORF1AB	AUSDIAGNOSTICS	AUSDIAGNOSTICS	37.29	ORF8	AUSDIAGNOSTICS	AUSDIAGNOSTICS				842855	319302	45398377	1521.1518X	FALSE	FALSE	86.89	7
NORW-E761C	NORFOLK				swab	nose-throat	Nextera	Nextera LITE	ILLUMINA	NextSeq 500		ORF1AB	AUSDIAGNOSTICS	AUSDIAGNOSTICS	36.63	ORF8	AUSDIAGNOSTICS	AUSDIAGNOSTICS	UK1535	B.1.1.3		1094094	807326	113135063	3784.0832X	TRUE	TRUE	15.03	25
NORW-E763A	NORFOLK				swab	nose-throat	Nextera	Nextera LITE	ILLUMINA	NextSeq 500	37.47	ORF1AB	AUSDIAGNOSTICS	AUSDIAGNOSTICS	34.16	ORF8	AUSDIAGNOSTICS	AUSDIAGNOSTICS	UK6879	B.2.1	UK94_1/UK1446_1.1/UK1218_1/UK1094_1	1067755	907038	131556965	4401.8651X	TRUE	FALSE	46.05	16
NORW-E7667	SUFFOLK	ERR4241864	ERS4670340	EPI_ISL_449059	swab	nose-throat	Nextera	Nextera LITE	ILLUMINA	NextSeq 500	26.25	ORF1AB	AUSDIAGNOSTICS	AUSDIAGNOSTICS	24.01	ORF8	AUSDIAGNOSTICS	AUSDIAGNOSTICS	UK2913	B.1.11	UK2913_1.22.2	900750	867961	126338590	4226.1938X	TRUE	TRUE	0.18	7
NORW-E7676	NORFOLK	ERR4242420	ERS4670894	EPI_ISL_449060	swab	nose-throat	Nextera	Nextera LITE	ILLUMINA	NextSeq 500	19.07	ORF1AB	AUSDIAGNOSTICS	AUSDIAGNOSTICS	17.7	ORF8	AUSDIAGNOSTICS	AUSDIAGNOSTICS	UK2913	B.1.11	UK2913_1.22.4.1	965485	961468	139721945	4674.0487X	TRUE	TRUE	0.08	9
NORW-E7685	SUFFOLK	ERR4242008	ERS4670482	EPI_ISL_449061	swab	nose-throat	Nextera	Nextera LITE	ILLUMINA	NextSeq 500	25.62	ORF1AB	AUSDIAGNOSTICS	AUSDIAGNOSTICS	23.62	ORF8	AUSDIAGNOSTICS	AUSDIAGNOSTICS	UK2913	B.1.11	UK2913_1.22	1116434	1082715	157099510	5254.8135X	TRUE	TRUE	0.17	6
NORW-E7694	SUFFOLK	ERR4243184	ERS4671652	EPI_ISL_449062	swab	nose-throat	Nextera	Nextera LITE	ILLUMINA	NextSeq 500	21.15	ORF1AB	AUSDIAGNOSTICS	AUSDIAGNOSTICS	19.4	ORF8	AUSDIAGNOSTICS	AUSDIAGNOSTICS	UK5	B.1.1	UK5_1.1.2	636866	631211	91748166	3068.8173X	TRUE	TRUE	0.18	10
NORW-E76A3	SUFFOLK				swab	nose-throat	Nextera	Nextera LITE	ILLUMINA	NextSeq 500	37.87	ORF1AB	AUSDIAGNOSTICS	AUSDIAGNOSTICS	36.87	ORF8	AUSDIAGNOSTICS	AUSDIAGNOSTICS				184643	60727	8587916	287.4024X	FALSE	FALSE	94	5
NORW-E76B2	SUFFOLK	ERR4242624	ERS4671096	EPI_ISL_449063	swab	nose-throat	Nextera	Nextera LITE	ILLUMINA	NextSeq 500	21.63	ORF1AB	AUSDIAGNOSTICS	AUSDIAGNOSTICS	20.01	ORF8	AUSDIAGNOSTICS	AUSDIAGNOSTICS	UK2913	B.1.11	UK2913_1.22.4.1	894162	890458	129326794	4325.9774X	TRUE	TRUE	0.17	9
NORW-E76C1	SUFFOLK				swab	nose-throat	Nextera	Nextera LITE	ILLUMINA	NextSeq 500	36.81	ORF1AB	AUSDIAGNOSTICS	AUSDIAGNOSTICS	35.18	ORF8	AUSDIAGNOSTICS	AUSDIAGNOSTICS				664928	650544	93815684	3137.8666X	FALSE	FALSE	51.06	10
NORW-E76D0	SUFFOLK	ERR4243281	ERS4671748	EPI_ISL_449064	swab	nose-throat	Nextera	Nextera LITE	ILLUMINA	NextSeq 500	34.61	ORF1AB	AUSDIAGNOSTICS	AUSDIAGNOSTICS	32.3	ORF8	AUSDIAGNOSTICS	AUSDIAGNOSTICS	UK2913	B.1.11	UK2913_1.22.2	1051761	990352	144035689	4817.7475X	TRUE	TRUE	2.63	13
NORW-E76EF	SUFFOLK				swab	nose-throat	Nextera	Nextera LITE	ILLUMINA	NextSeq 500		ORF1AB	AUSDIAGNOSTICS	AUSDIAGNOSTICS	40.87	ORF8	AUSDIAGNOSTICS	AUSDIAGNOSTICS				552421	278309	39687831	1327.3447X	FALSE	FALSE	94.48
NORW-E76FE	SUFFOLK	ERR4243412	ERS4671879	EPI_ISL_449065	swab	nose-throat	Nextera	Nextera LITE	ILLUMINA	NextSeq 500	26.92	ORF1AB	AUSDIAGNOSTICS	AUSDIAGNOSTICS	25.1	ORF8	AUSDIAGNOSTICS	AUSDIAGNOSTICS	UK2913	B.1.11	UK2913_1.22.2	1282339	1276828	185541798	6206.5557X	TRUE	TRUE	0.08	9
NORW-E770A	SUFFOLK				swab	nose-throat	Nextera	Nextera LITE	ILLUMINA	NextSeq 500	34.1	ORF1AB	AUSDIAGNOSTICS	AUSDIAGNOSTICS	31.69	ORF8	AUSDIAGNOSTICS	AUSDIAGNOSTICS	UK175	B.1	UK175_1.70	646144	373310	54119714	1810.1443X	TRUE	FALSE	24.85	9
NORW-E7719	SUFFOLK	ERR4248078	ERS4675279	EPI_ISL_457327	swab	nose-throat	Nextera	Nextera LITE	ILLUMINA	NextSeq 500	26.44	ORF1AB	AUSDIAGNOSTICS	AUSDIAGNOSTICS	24.65	ORF8	AUSDIAGNOSTICS	AUSDIAGNOSTICS	UK2913	B.1.11	UK2913_1.22.4.1	643469	549598	74264977	2483.9235X	TRUE	TRUE	1.85	8
NORW-E7728	SUFFOLK				swab	nose-throat	Nextera	Nextera LITE	ILLUMINA	NextSeq 500		ORF1AB	AUSDIAGNOSTICS	AUSDIAGNOSTICS	37.94	ORF8	AUSDIAGNOSTICS	AUSDIAGNOSTICS				117422	3051	95411	3.1907X	FALSE	FALSE	99.53	1
NORW-E7737	SUFFOLK	ERR4242579	ERS4671051	EPI_ISL_449066	swab	nose-throat	Nextera	Nextera LITE	ILLUMINA	NextSeq 500	20.85	ORF1AB	AUSDIAGNOSTICS	AUSDIAGNOSTICS	19.39	ORF8	AUSDIAGNOSTICS	AUSDIAGNOSTICS	UK923	B.1.1	UK923_1.1	908180	905116	132039472	4416.2903X	TRUE	TRUE	0.07	9
NORW-E7746	SUFFOLK	ERR4243052	ERS4671522	EPI_ISL_449067	swab	nose-throat	Nextera	Nextera LITE	ILLUMINA	NextSeq 500	32.66	ORF1AB	AUSDIAGNOSTICS	AUSDIAGNOSTICS	29.63	ORF8	AUSDIAGNOSTICS	AUSDIAGNOSTICS	UK2913	B.1.11	UK2913_1.22.2	1576829	1520348	220496453	7376.1147X	TRUE	TRUE	1.84	9
NORW-E7755	SUFFOLK	ERR4240415	ERS4668895	EPI_ISL_449068	swab	nose-throat	Nextera	Nextera LITE	ILLUMINA	NextSeq 500	25.3	ORF1AB	AUSDIAGNOSTICS	AUSDIAGNOSTICS	23.94	ORF8	AUSDIAGNOSTICS	AUSDIAGNOSTICS	UK2913	B.1.11	UK2913_1.22.4.1	1399814	1392399	202625854	6777.9027X	TRUE	TRUE	0.66	8
NORW-E7764	SUFFOLK				swab	nose-throat	Nextera	Nextera LITE	ILLUMINA	NextSeq 500	30.29	ORF1AB	AUSDIAGNOSTICS	AUSDIAGNOSTICS	28.25	ORF8	AUSDIAGNOSTICS	AUSDIAGNOSTICS				277021	2239	63469	2.1225X	FALSE	FALSE	99.71
NORW-E7773	SUFFOLK				swab	nose-throat	Nextera	Nextera LITE	ILLUMINA	NextSeq 500	36.28	ORF1AB	AUSDIAGNOSTICS	AUSDIAGNOSTICS	35	ORF8	AUSDIAGNOSTICS	AUSDIAGNOSTICS				610120	1200	34539	1.155X	FALSE	FALSE	99.48
NORW-E7782	SUFFOLK	ERR4241838	ERS4670313	EPI_ISL_449069	swab	nose-throat	Nextera	Nextera LITE	ILLUMINA	NextSeq 500	22.65	ORF1AB	AUSDIAGNOSTICS	AUSDIAGNOSTICS	21.63	ORF8	AUSDIAGNOSTICS	AUSDIAGNOSTICS	UK2913	B.1.11	UK2913_1.22	1324487	1314916	191455843	6406.9171X	TRUE	TRUE	0.1	8
NORW-E7791	SUFFOLK	ERR4242320	ERS4670793	EPI_ISL_449070	swab	nose-throat	Nextera	Nextera LITE	ILLUMINA	NextSeq 500	28.29	ORF1AB	AUSDIAGNOSTICS	AUSDIAGNOSTICS	26.51	ORF8	AUSDIAGNOSTICS	AUSDIAGNOSTICS	UK2913	B.1.11	UK2913_1.22.4.1	1213743	1199627	174660322	5841.8747X	TRUE	TRUE	0.06	8
NORW-E77EC	SUFFOLK	ERR4242968	ERS4671437	EPI_ISL_449072	swab	nose-throat	Nextera	Nextera LITE	ILLUMINA	NextSeq 500	16.31	ORF1AB	AUSDIAGNOSTICS	AUSDIAGNOSTICS	13	ORF8	AUSDIAGNOSTICS	AUSDIAGNOSTICS	UK2913	B.1.11	UK2913_1.22.2	1321462	1316604	191339273	6400.1784X	TRUE	TRUE	0.13	9
NORW-E79C8	NORFOLK	ERR4242296	ERS4670769		swab	nose-throat	Nextera	Nextera LITE	ILLUMINA	NextSeq 500	31.97	ORF1AB	AUSDIAGNOSTICS	AUSDIAGNOSTICS	29.22	ORF8	AUSDIAGNOSTICS	AUSDIAGNOSTICS	UK614	B.1.1	UK614_1	953330	920483	134035568	4482.8943X	TRUE	TRUE	1.75	14
NORW-E79D7	CAMBRIDGESHIRE	ERR4242632	ERS4671104	EPI_ISL_449086	swab	nose-throat	Nextera	Nextera LITE	ILLUMINA	NextSeq 500	27.84	ORF1AB	AUSDIAGNOSTICS	AUSDIAGNOSTICS	25.69	ORF8	AUSDIAGNOSTICS	AUSDIAGNOSTICS	UK6	B.1.75	UK6_1.7	1124783	1117293	162750432	5443.9083X	TRUE	TRUE	0.53	6
NORW-E79F5	NORFOLK				swab	nose-throat	Nextera	Nextera LITE	ILLUMINA	NextSeq 500		ORF1AB	AUSDIAGNOSTICS	AUSDIAGNOSTICS	37.47	ORF8	AUSDIAGNOSTICS	AUSDIAGNOSTICS				602184	88361	12405352	415.7192X	FALSE	FALSE	91.9	5
NORW-E7A10	NORFOLK				swab	nose-throat	Nextera	Nextera LITE	ILLUMINA	NextSeq 500	38.01	ORF1AB	AUSDIAGNOSTICS	AUSDIAGNOSTICS	38.06	ORF8	AUSDIAGNOSTICS	AUSDIAGNOSTICS				503497	50290	7097220	237.3606X	FALSE	FALSE	93.48
NORW-EB056	NORFOLK				swab	nose-throat	Nextera	Nextera LITE	ILLUMINA	NextSeq 500					37.06	E	ROCHE_COBAS	ROCHE				855769	48461	6225476	208.2123X	FALSE	FALSE	96.14	3
NORW-EB074	NORFOLK	ERR4286046	ERS4775910	EPI_ISL_472296	swab	nose-throat	Nextera	Nextera LITE	ILLUMINA	NextSeq 500	26.11	RDRP	ROCHE_COBAS	ROCHE	26.58	E	ROCHE_COBAS	ROCHE	UK6	B.1.75	UK6_1.4	1972765	1951920	277363228	9277.3707X	TRUE	TRUE	0.2	8
NORW-EB083	CAMBRIDGESHIRE				swab	nose-throat	Nextera	Nextera LITE	ILLUMINA	NextSeq 500	16.88	RDRP	ROCHE_COBAS	ROCHE	16.98	E	ROCHE_COBAS	ROCHE				979719	5886	221685	7.4145X	FALSE	FALSE	99.66
NORW-EB0A1	NORFOLK				swab	nose-throat	Nextera	Nextera LITE	ILLUMINA	NextSeq 500	32.48	RDRP	ROCHE_COBAS	ROCHE	34.95	E	ROCHE_COBAS	ROCHE				1672845	1359270	192556004	6440.1174X	TRUE	FALSE	32.42	5
NORW-EB0B0	ESSEX	ERR4286762	ERS4776615	EPI_ISL_472297	swab	nose-throat	Nextera	Nextera LITE	ILLUMINA	NextSeq 500	24.73	RDRP	ROCHE_COBAS	ROCHE	25.48	E	ROCHE_COBAS	ROCHE	UK5	B.1.1	UK5_1.1.1	2203669	2190130	311786166	10429.0537X	TRUE	TRUE	3.88	9
NORW-EB0CF	ESSEX	ERR4286147	ERS4776004	EPI_ISL_472298	swab	nose-throat	Nextera	Nextera LITE	ILLUMINA	NextSeq 500	20.43	RDRP	ROCHE_COBAS	ROCHE	20.76	E	ROCHE_COBAS	ROCHE	UK107	B.2.1	UK107_1.19.1.1	1751388	1737720	247828298	8290.0148X	TRUE	TRUE	3.34	11
NORW-EB0ED	SUFFOLK	ERR4286142	ERS4776001	EPI_ISL_472300	swab	nose-throat	Nextera	Nextera LITE	ILLUMINA	NextSeq 500	27.71	RDRP	ROCHE_COBAS	ROCHE	28.22	E	ROCHE_COBAS	ROCHE	UK1535	B.1.1.3		1958483	1946038	276577064	9251.4835X	TRUE	TRUE	0.94	13
NORW-EB0FC	NORFOLK				swab	nose-throat	Nextera	Nextera LITE	ILLUMINA	NextSeq 500	33.86	RDRP	ROCHE_COBAS	ROCHE	36.12	E	ROCHE_COBAS	ROCHE				1027901	344458	48722087	1629.5451X	FALSE	FALSE	79	3
NORW-EB126	SUFFOLK				swab	nose-throat	Nextera	Nextera LITE	ILLUMINA	NextSeq 500	30.23	RDRP	ROCHE_COBAS	ROCHE	30.88	E	ROCHE_COBAS	ROCHE	UK199	B.1.5.5	UK199_1.1.1.1.1.1/UK199_1.1.1.1/UK199_1.1.1.1.1.2	1935467	1918617	271991244	9098.5474X	TRUE	TRUE	1.95	10
NORW-EB153	SUFFOLK				swab	nose-throat	Nextera	Nextera LITE	ILLUMINA	NextSeq 500	15.19	RDRP	ROCHE_COBAS	ROCHE	14.89	E	ROCHE_COBAS	ROCHE	UK158	B.1.1.3	UK158_1.12	2633293	2616529	368169722	12315.332X	TRUE	TRUE	0.16	14
NORW-EB171	SUFFOLK	ERR4286308	ERS4776165	EPI_ISL_472303	swab	nose-throat	Nextera	Nextera LITE	ILLUMINA	NextSeq 500	23.62	RDRP	ROCHE_COBAS	ROCHE	23.94	E	ROCHE_COBAS	ROCHE	UK5	B.1.1	UK5_1.97.1.1	2798801	2782261	396431983	13259.8762X	TRUE	TRUE	0.43	10
NORW-EB1BD	NORFOLK				swab	nose-throat	Nextera	Nextera LITE	ILLUMINA	NextSeq 500	30.69	RDRP	ROCHE_COBAS	ROCHE	31.81	E	ROCHE_COBAS	ROCHE	UK5	B.1.1	UK5660_1	2513091	2477645	352726560	11797.1539X	TRUE	TRUE	3.34	9
NORW-EB1CC	NORFOLK	ERR4286109	ERS4775967	EPI_ISL_472305	swab	nose-throat	Nextera	Nextera LITE	ILLUMINA	NextSeq 500	15.99	RDRP	ROCHE_COBAS	ROCHE	16.05	E	ROCHE_COBAS	ROCHE	UK6	B.1.75	UK6_1.3.1	2325718	2311487	329552414	11024.0321X	TRUE	TRUE	0.22	7
NORW-EB1EA	NORFOLK	ERR4286167	ERS4776022	EPI_ISL_472306	swab	nose-throat	Nextera	Nextera LITE	ILLUMINA	NextSeq 500	17.88	RDRP	ROCHE_COBAS	ROCHE	18.43	E	ROCHE_COBAS	ROCHE	UK6	B.1.75	UK6_1.1.3	2414852	2400820	340813896	11400.6276X	TRUE	TRUE	0.24	10
NORW-EB6AF	NORFOLK				swab	nose-throat	Nextera	Nextera LITE	ILLUMINA	NextSeq 500	33.48	RDRP	ROCHE_COBAS	ROCHE	35.91	E	ROCHE_COBAS	ROCHE				1661417	1162674	165149583	5524.1551X	FALSE	FALSE	71.93	4
NORW-EB6BE	NORFOLK				swab	nose-throat	Nextera	Nextera LITE	ILLUMINA	NextSeq 500	21.27	RDRP	ROCHE_COBAS	ROCHE	21.65	E	ROCHE_COBAS	ROCHE				641	497	65375	2.1864X	FALSE	FALSE	100
NORW-EB6CD	SUFFOLK	ERR4286213	ERS4776069	EPI_ISL_472310	swab	nose-throat	Nextera	Nextera LITE	ILLUMINA	NextSeq 500	26.24	RDRP	ROCHE_COBAS	ROCHE	26.8	E	ROCHE_COBAS	ROCHE	UK5	B.1.1	UK5_1.97.1	2388391	2357821	336334379	11250.4128X	TRUE	TRUE	0.2	13
NORW-EB6DC	ESSEX				swab	nose-throat	Nextera	Nextera LITE	ILLUMINA	NextSeq 500	22.24	RDRP	ROCHE_COBAS	ROCHE	22.19	E	ROCHE_COBAS	ROCHE	UK5	B.1.1	UK5_1.1.1.3.1	2308145	2291073	324442702	10852.9167X	TRUE	TRUE	1.58	12
NORW-EB733	SUFFOLK				swab	nose-throat	Nextera	Nextera LITE	ILLUMINA	NextSeq 500	30.35	RDRP	ROCHE_COBAS	ROCHE	31.49	E	ROCHE_COBAS	ROCHE	UK199	B.1.5.5	UK199_1.1.1.1.1.2/UK199_1.1.1.1.1	2234636	2206164	313557598	10489.6299X	TRUE	TRUE	1.86	10
NORW-EB742	NORFOLK	ERR4286235	ERS4776095	EPI_ISL_472312	swab	nose-throat	Nextera	Nextera LITE	ILLUMINA	NextSeq 500	28.85	RDRP	ROCHE_COBAS	ROCHE	29.41	E	ROCHE_COBAS	ROCHE	UK5	B.1.1	UK5_1.215.1.4.1.1	2140231	2106751	300559387	10052.706X	TRUE	TRUE	2.78	14
NORW-EB760	NORFOLK	ERR4286614	ERS4776468	EPI_ISL_472314	swab	nose-throat	Nextera	Nextera LITE	ILLUMINA	NextSeq 500	24.63	RDRP	ROCHE_COBAS	ROCHE	24.81	E	ROCHE_COBAS	ROCHE	UK5	B.1.1	UK5_1.1.1	1911718	1898936	270532784	9048.8058X	TRUE	TRUE	1.07	11
NORW-EB87C	NORFOLK				swab	nose-throat	Nextera	Nextera LITE	ILLUMINA	NextSeq 500	32.62	RDRP	ROCHE_COBAS	ROCHE	34.16	E	ROCHE_COBAS	ROCHE				1227317	611457	86551277	2896.0148X	TRUE	FALSE	34.94	20
NORW-EB88B	NORFOLK				swab	nose-throat	Nextera	Nextera LITE	ILLUMINA	NextSeq 500	34.49	RDRP	ROCHE_COBAS	ROCHE	37.44	E	ROCHE_COBAS	ROCHE				1479219	886535	116596365	3899.6321X	FALSE	FALSE	88.64	2
NORW-EB8A9	NORFOLK	ERR4285979	ERS4775862		swab	nose-throat	Nextera	Nextera LITE	ILLUMINA	NextSeq 500	28.4	RDRP	ROCHE_COBAS	ROCHE	28.95	E	ROCHE_COBAS	ROCHE	UK173	B	UK173_1.4.1.1.1	2248485	2223887	316488128	10586.994X	TRUE	TRUE	0.9	9
NORW-E77A0	SUFFOLK	ERR4243003	ERS4671473		swab	throat	Nextera	Nextera LITE	ILLUMINA	NextSeq 500	25.25	ORF1AB	AUSDIAGNOSTICS	AUSDIAGNOSTICS	23.34	ORF8	AUSDIAGNOSTICS	AUSDIAGNOSTICS	UK719	B.1.105	UK719_1.3.4	949958	942795	136892147	4582.9861X	TRUE	TRUE	0.16	11
NORW-E77FB	SUFFOLK				swab	throat	Nextera	Nextera LITE	ILLUMINA	NextSeq 500		ORF1AB	AUSDIAGNOSTICS	AUSDIAGNOSTICS	37.97	ORF8	AUSDIAGNOSTICS	AUSDIAGNOSTICS				859394	17263	2137459	71.4907X	FALSE	FALSE	97.58	1
NORW-E7843	SUFFOLK				swab	nose-throat	Nextera	Nextera LITE	ILLUMINA	NextSeq 500		ORF1AB	AUSDIAGNOSTICS	AUSDIAGNOSTICS	37.88	ORF8	AUSDIAGNOSTICS	AUSDIAGNOSTICS				435369	21328	2900506	97.004X	FALSE	FALSE	97.15	1
NORW-E7861	NORFOLK	ERR4243363	ERS4671831	EPI_ISL_449077	swab	nose-throat	Nextera	Nextera LITE	ILLUMINA	NextSeq 500	24.99	ORF1AB	AUSDIAGNOSTICS	AUSDIAGNOSTICS	22.85	ORF8	AUSDIAGNOSTICS	AUSDIAGNOSTICS	UK5	B.1.1	UK5_1.174	902142	897278	130301943	4358.7662X	TRUE	TRUE	0.07	8
NORW-E7870	NORFOLK	ERR4242499	ERS4670970	EPI_ISL_449078	swab	nose-throat	Nextera	Nextera LITE	ILLUMINA	NextSeq 500	29.09	ORF1AB	AUSDIAGNOSTICS	AUSDIAGNOSTICS	26.57	ORF8	AUSDIAGNOSTICS	AUSDIAGNOSTICS	UK5	B.1.1	UK5_1.307.1.1.1.1	1080143	1071950	155659782	5206.6008X	TRUE	TRUE	0.33	15
NORW-E789E	NORFOLK	ERR4243206	ERS4671675	EPI_ISL_449080	swab	throat	Nextera	Nextera LITE	ILLUMINA	NextSeq 500	33.02	ORF1AB	AUSDIAGNOSTICS	AUSDIAGNOSTICS	30.25	ORF8	AUSDIAGNOSTICS	AUSDIAGNOSTICS	UK5	B.1.1	UK5_1	930764	924537	133431765	4463.4512X	TRUE	TRUE	0.92	7
NORW-E78AD	NORFOLK				swab	throat	Nextera	Nextera LITE	ILLUMINA	NextSeq 500		ORF1AB	AUSDIAGNOSTICS	AUSDIAGNOSTICS	37.91	ORF8	AUSDIAGNOSTICS	AUSDIAGNOSTICS				413916	33241	4547441	152.094X	FALSE	FALSE	98.39	1
NORW-E78BC	SUFFOLK	ERR4243405	ERS4671872	EPI_ISL_449081	swab	throat	Nextera	Nextera LITE	ILLUMINA	NextSeq 500	25.46	ORF1AB	AUSDIAGNOSTICS	AUSDIAGNOSTICS	23.29	ORF8	AUSDIAGNOSTICS	AUSDIAGNOSTICS	UK2913	B.1.11	UK2913_1.1.1.1.1.1	971051	954430	137490091	4599.5006X	TRUE	TRUE	0.15	11
NORW-E78CB	NORFOLK				swab	nose-throat	Nextera	Nextera LITE	ILLUMINA	NextSeq 500	34.57	ORF1AB	AUSDIAGNOSTICS	AUSDIAGNOSTICS	31.1	ORF8	AUSDIAGNOSTICS	AUSDIAGNOSTICS	UK274	B.3	UK274_1.2.4	908771	680935	98516857	3295.3044X	TRUE	FALSE	15.77	13
NORW-E78E9	NORFOLK				swab	nose-throat	Nextera	Nextera LITE	ILLUMINA	NextSeq 500	37.24	ORF1AB	AUSDIAGNOSTICS	AUSDIAGNOSTICS	38.08	ORF8	AUSDIAGNOSTICS	AUSDIAGNOSTICS				353870	203035	28951094	968.2656X	FALSE	FALSE	94.49	1
NORW-E78F8	NORFOLK				swab	nose-throat	Nextera	Nextera LITE	ILLUMINA	NextSeq 500	34.1	ORF1AB	AUSDIAGNOSTICS	AUSDIAGNOSTICS	31.21	ORF8	AUSDIAGNOSTICS	AUSDIAGNOSTICS	UK12	B.1.88	UK12_1.3	1073065	761684	107672846	3604.1878X	TRUE	TRUE	17.49	57
NORW-E7922	NORFOLK	ERR4243008	ERS4671477	EPI_ISL_449082	swab	nose-throat	Nextera	Nextera LITE	ILLUMINA	NextSeq 500	24.65	ORF1AB	AUSDIAGNOSTICS	AUSDIAGNOSTICS	23.21	ORF8	AUSDIAGNOSTICS	AUSDIAGNOSTICS	UK6	B.1.75	UK6_1.3	1129629	1122229	163586053	5471.7835X	TRUE	TRUE	0.17	6
NORW-E7931	NORFOLK	ERR4239069	ERS4667550	EPI_ISL_449083	swab	nose-throat	Nextera	Nextera LITE	ILLUMINA	NextSeq 500	30.25	ORF1AB	AUSDIAGNOSTICS	AUSDIAGNOSTICS	27.9	ORF8	AUSDIAGNOSTICS	AUSDIAGNOSTICS	UK6	B.1.75	UK6_1.3.1	814895	811564	118328790	3957.7356X	TRUE	TRUE	0.66	7
NORW-E7940	NORFOLK	ERR4243470	ERS4671937	EPI_ISL_449084	swab	nose-throat	Nextera	Nextera LITE	ILLUMINA	NextSeq 500	25.61	ORF1AB	AUSDIAGNOSTICS	AUSDIAGNOSTICS	23.06	ORF8	AUSDIAGNOSTICS	AUSDIAGNOSTICS	UK6	B.1.75	UK6_1.3	874891	865338	126017256	4215.9474X	TRUE	TRUE	0.18	6
NORW-E795F	NORFOLK				swab	nose-throat	Nextera	Nextera LITE	ILLUMINA	NextSeq 500		ORF1AB	AUSDIAGNOSTICS	AUSDIAGNOSTICS	37.2	ORF8	AUSDIAGNOSTICS	AUSDIAGNOSTICS				687690	39890	5526671	184.836X	FALSE	FALSE	93.04	1
NORW-E797D	NORFOLK	ERR4243361	ERS4671829	EPI_ISL_449085	swab	nose-throat	Nextera	Nextera LITE	ILLUMINA	NextSeq 500	25.83	ORF1AB	AUSDIAGNOSTICS	AUSDIAGNOSTICS	24.01	ORF8	AUSDIAGNOSTICS	AUSDIAGNOSTICS	UK5	B.1.1	UK5_1.168	1039566	1035582	150698327	5040.578X	TRUE	TRUE	0.17	9
NORW-E79E6	NORFOLK	ERR4243514	ERS4671980	EPI_ISL_449087	swab	nose-throat	Nextera	Nextera LITE	ILLUMINA	NextSeq 500	26	ORF1AB	AUSDIAGNOSTICS	AUSDIAGNOSTICS	23.66	ORF8	AUSDIAGNOSTICS	AUSDIAGNOSTICS	UK5	B.1.1	UK5_1	979123	974533	141945226	4747.9706X	TRUE	TRUE	0.18	7
NORW-EB092	SUFFOLK				swab	nose-throat	Nextera	Nextera LITE	ILLUMINA	NextSeq 500	20.93	RDRP	ROCHE_COBAS	ROCHE	21.39	E	ROCHE_COBAS	ROCHE	UK5	B.1.1	UK5409_1	1610970	1601406	227668255	7615.3769X	TRUE	TRUE	0.41	9
NORW-EB654	NORFOLK				swab	nose-throat	Nextera	Nextera LITE	ILLUMINA	NextSeq 500	32.41	RDRP	ROCHE_COBAS	ROCHE	35.02	E	ROCHE_COBAS	ROCHE				475837	84105	11701688	391.3643X	FALSE	FALSE	58.33	4
NORW-EB672	NORFOLK	ERR4285969	ERS4775852	EPI_ISL_472308	swab	nose-throat	Nextera	Nextera LITE	ILLUMINA	NextSeq 500	22.07	RDRP	ROCHE_COBAS	ROCHE	22.36	E	ROCHE_COBAS	ROCHE	UK712	B.1.5	UK712_1.2	1779321	1768440	251830409	8423.7207X	TRUE	TRUE	0.65	12
NORW-EB6EB	ESSEX				swab	nose-throat	Nextera	Nextera LITE	ILLUMINA	NextSeq 500	20.06	RDRP	ROCHE_COBAS	ROCHE	20.22	E	ROCHE_COBAS	ROCHE	UK5	B.1.1	UK5_1.1.1	2007358	1994709	283901482	9496.0051X	TRUE	TRUE	0.25	11
NORW-EB6FA	NORFOLK				swab	nose-throat	Nextera	Nextera LITE	ILLUMINA	NextSeq 500	29.37	RDRP	ROCHE_COBAS	ROCHE	30.34	E	ROCHE_COBAS	ROCHE	UK5	B.1.1	UK5348_1	2473518	2397412	340376898	11384.7274X	TRUE	TRUE	3.44	16
NORW-EB706	ESSEX	ERR4286701	ERS4776553	EPI_ISL_472311	swab	nose-throat	Nextera	Nextera LITE	ILLUMINA	NextSeq 500	19.8	RDRP	ROCHE_COBAS	ROCHE	20.92	E	ROCHE_COBAS	ROCHE	UK5	B.1.1.1	UK5_1.1.1.16.1.29.3.3.1	2197550	2181167	309825561	10364.8389X	TRUE	TRUE	0.15	18
NORW-EB751	SUFFOLK	ERR4285959	ERS4775843	EPI_ISL_472313	swab	nose-throat	Nextera	Nextera LITE	ILLUMINA	NextSeq 500	28.01	RDRP	ROCHE_COBAS	ROCHE	28.65	E	ROCHE_COBAS	ROCHE	UK5	B.1.1	UK5_1.97.1.1	1919950	1901620	270695333	9054.2883X	TRUE	TRUE	0.31	12
NORW-EB77F	ESSEX	ERR4286199	ERS4776058	EPI_ISL_472315	swab	nose-throat	Nextera	Nextera LITE	ILLUMINA	NextSeq 500	21.76	RDRP	ROCHE_COBAS	ROCHE	22.11	E	ROCHE_COBAS	ROCHE	UK5	B.1.1	UK5_1.1.1	1428486	1417837	202032213	6757.7504X	TRUE	TRUE	1.9	10
NORW-EB7AC	SUFFOLK	ERR4286285	ERS4776143	EPI_ISL_472316	swab	nose-throat	Nextera	Nextera LITE	ILLUMINA	NextSeq 500	18.11	RDRP	ROCHE_COBAS	ROCHE	17.86	E	ROCHE_COBAS	ROCHE	UK721	B.1.1	UK721_1.6	1997739	1985507	282088075	9435.6047X	TRUE	TRUE	0.33	11
NORW-EB7BB	NORFOLK	ERR4286728	ERS4776581	EPI_ISL_472317	swab	nose-throat	Nextera	Nextera LITE	ILLUMINA	NextSeq 500	21.47	RDRP	ROCHE_COBAS	ROCHE	21.77	E	ROCHE_COBAS	ROCHE	UK5	B.1.1	UK5_1.1.1	2875342	2856582	408849144	13674.8035X	TRUE	TRUE	0.23	9
NORW-EB7D9	ESSEX	ERR4286144	ERS4776003	EPI_ISL_472318	swab	nose-throat	Nextera	Nextera LITE	ILLUMINA	NextSeq 500	27.3	RDRP	ROCHE_COBAS	ROCHE	27.92	E	ROCHE_COBAS	ROCHE	UK5	B.1.1.1	UK5_1.1.1.16.1.29.3.3.1	1897973	1882722	268390139	8977.9004X	TRUE	TRUE	1.88	17
NORW-EB803	ESSEX	ERR4286816	ERS4776665	EPI_ISL_472319	swab	nose-throat	Nextera	Nextera LITE	ILLUMINA	NextSeq 500	19.85	RDRP	ROCHE_COBAS	ROCHE	20.18	E	ROCHE_COBAS	ROCHE	UK5	B.1.1	UK5_1.1.1	1707916	1695454	241855734	8090.2325X	TRUE	TRUE	2.27	9
NORW-EB812	NORFOLK	ERR4286573	ERS4776427	EPI_ISL_472320	swab	nose-throat	Nextera	Nextera LITE	ILLUMINA	NextSeq 500	24.74	RDRP	ROCHE_COBAS	ROCHE	25.06	E	ROCHE_COBAS	ROCHE	UK173	B.21	UK173_1.4.1.1	1659772	1642267	234164846	7832.4502X	TRUE	TRUE	0.24	8
NORW-EB830	NORFOLK				swab	nose-throat	Nextera	Nextera LITE	ILLUMINA	NextSeq 500	33.96	RDRP	ROCHE_COBAS	ROCHE	35.54	E	ROCHE_COBAS	ROCHE				1638791	1045547	148757636	4975.2549X	FALSE	FALSE	86.78	6
NORW-EB84F	NORFOLK				swab	nose-throat	Nextera	Nextera LITE	ILLUMINA	NextSeq 500	35.17	RDRP	ROCHE_COBAS	ROCHE								2552790	6121	254180	8.501X	FALSE	FALSE	99.5
NORW-EB85E	NORFOLK	ERR4286682	ERS4776536	EPI_ISL_472321	swab	nose-throat	Nextera	Nextera LITE	ILLUMINA	NextSeq 500	28.86	RDRP	ROCHE_COBAS	ROCHE	29.43	E	ROCHE_COBAS	ROCHE	UK712	B.1.5	UK712_1.2	2004023	1986839	281762904	9424.1105X	TRUE	TRUE	2.67	8
NORW-EB86D	NORFOLK	ERR4286303	ERS4776164	EPI_ISL_472322	swab	nose-throat	Nextera	Nextera LITE	ILLUMINA	NextSeq 500	25.78	RDRP	ROCHE_COBAS	ROCHE	26.22	E	ROCHE_COBAS	ROCHE	UK173	B.21	UK173_1.4.1.1	1892930	1877108	266921141	8928.0655X	TRUE	TRUE	0.99	9
NORW-EBA1C	NORFOLK				swab	nose-throat	Nextera	Nextera LITE	ILLUMINA	NextSeq 500												376453	19546	2343956	78.3909X	FALSE	FALSE	96.91	4
NORW-EBA49	SUFFOLK	ERR4247360	ERS4674564	EPI_ISL_457468	swab	nose-throat	Nextera	Nextera LITE	ILLUMINA	NextSeq 500	25.55	RDRP	ROCHE_COBAS	ROCHE	25.55	E	ROCHE_COBAS	ROCHE	UK5	B.1.1	UK5_1.168.7	834534	826538	116199848	3887.6078X	TRUE	TRUE	0.08	10
NORW-EBA58	NORFOLK				swab	nose-throat	Nextera	Nextera LITE	ILLUMINA	NextSeq 500												484595	126392	16934609	566.4067X	FALSE	FALSE	86.57	6
NORW-EBA67	NORFOLK	ERR4247814	ERS4675015	EPI_ISL_457469	swab	nose-throat	Nextera	Nextera LITE	ILLUMINA	NextSeq 500	27.16	RDRP	ROCHE_COBAS	ROCHE	27.16	E	ROCHE_COBAS	ROCHE	UK5	B.1.1	UK5_1	703738	687954	97406186	3258.0571X	TRUE	TRUE	0.1	7
NORW-EBAEF	NORFOLK	ERR4249568	ERS4676765	EPI_ISL_457476	swab	nose-throat	Nextera	Nextera LITE	ILLUMINA	NextSeq 500	19.8	RDRP	ROCHE_COBAS	ROCHE	19.8	E	ROCHE_COBAS	ROCHE	UK5	B.1.1	UK5_1.168.7	860048	855874	120696099	4037.1116X	TRUE	TRUE	0.12	10
NORW-EBAFE	NORFOLK	ERR4248450	ERS4675650	EPI_ISL_457477	swab	nose-throat	Nextera	Nextera LITE	ILLUMINA	NextSeq 500	27.39	RDRP	ROCHE_COBAS	ROCHE	27.39	E	ROCHE_COBAS	ROCHE	UK983	B.1.5.5	UK983_1	942325	928298	131085702	4385.5592X	TRUE	TRUE	0.07	7
NORW-EBB0A	NORFOLK				swab	nose-throat	Nextera	Nextera LITE	ILLUMINA	NextSeq 500	32.18	RDRP	ROCHE_COBAS	ROCHE	32.18	E	ROCHE_COBAS	ROCHE	UK43	A.1	UK43_1	424155	261483	37029552	1238.5284X	TRUE	FALSE	42.11	11
NORW-EBB28	NORFOLK	ERR4247986	ERS4675187	EPI_ISL_457478	swab	nose-throat	Nextera	Nextera LITE	ILLUMINA	NextSeq 500	22.92	RDRP	ROCHE_COBAS	ROCHE	22.92	E	ROCHE_COBAS	ROCHE	UK5	B.1.1	UK5_1.168.8	711561	707623	99267910	3320.5348X	TRUE	TRUE	0.1	10
NORW-EBB46	NORFOLK	ERR4247643	ERS4674844	EPI_ISL_457480	swab	nose-throat	Nextera	Nextera LITE	ILLUMINA	NextSeq 500	19.29	RDRP	ROCHE_COBAS	ROCHE	19.29	E	ROCHE_COBAS	ROCHE	UK173	B.21	UK173_1.4.1.1.1	888406	883736	124195449	4154.2847X	TRUE	TRUE	0.15	9
NORW-EBB91	NORFOLK				swab	nose-throat	Nextera	Nextera LITE	ILLUMINA	NextSeq 500												452054	78120	10053734	336.254X	FALSE	FALSE	91.81	2
NORW-EBBA0	SUFFOLK	ERR4246725	ERS4673929	EPI_ISL_457485	swab	nose-throat	Nextera	Nextera LITE	ILLUMINA	NextSeq 500	17.63	RDRP	ROCHE_COBAS	ROCHE	17.63	E	ROCHE_COBAS	ROCHE	UK923	B.1.1	UK923_1.1.1	1002403	998606	140488881	4699.1297X	TRUE	TRUE	0.86	11
NORW-EBBDD	NORFOLK	ERR4247902	ERS4675103		swab	nose-throat	Nextera	Nextera LITE	ILLUMINA	NextSeq 500	31.04	RDRP	ROCHE_COBAS	ROCHE	31.04	E	ROCHE_COBAS	ROCHE	UK6	B.1.75	UK6_1.1	722821	584906	82462531	2758.1577X	TRUE	TRUE	5.04	17
NORW-EBC61	NORFOLK				swab	nose-throat	Nextera	Nextera LITE	ILLUMINA	NextSeq 500												677870	247443	34613209	1157.6585X	FALSE	FALSE	83.96	7
NORW-EBC70	NORFOLK	ERR4247260	ERS4674464	EPI_ISL_457495	swab	nose-throat	Nextera	Nextera LITE	ILLUMINA	NextSeq 500	18.36	RDRP	ROCHE_COBAS	ROCHE	18.36	E	ROCHE_COBAS	ROCHE	UK5	B.1.1	UK5_1.168.8	953819	949403	132992366	4448.2987X	TRUE	TRUE	0.17	10
NORW-EBC8F	NORFOLK	ERR4248354	ERS4675554	EPI_ISL_457496	swab	nose-throat	Nextera	Nextera LITE	ILLUMINA	NextSeq 500	21.64	RDRP	ROCHE_COBAS	ROCHE	21.64	E	ROCHE_COBAS	ROCHE	UK173	B.21	UK173_1.4.1.1.1	1204350	1198647	168100279	5623.6075X	TRUE	TRUE	0.09	10
NORW-EBC9E	NORFOLK	ERR4247802	ERS4675003	EPI_ISL_457497	swab	nose-throat	Nextera	Nextera LITE	ILLUMINA	NextSeq 500	24.26	RDRP	ROCHE_COBAS	ROCHE	24.26	E	ROCHE_COBAS	ROCHE	UK5	B.1.1	UK5_1.174	802247	796440	110896083	3710.1023X	TRUE	TRUE	0.14	10
NORW-EBD22	NORFOLK				swab	nose-throat	Nextera	Nextera LITE	ILLUMINA	NextSeq 500	20.38	RDRP	ROCHE_COBAS	ROCHE	20.38	E	ROCHE_COBAS	ROCHE				622590	2454	76236	2.5495X	FALSE	FALSE	98.65	2
NORW-EBD6E	NORFOLK				swab	nose-throat	Nextera	Nextera LITE	ILLUMINA	NextSeq 500									UK1049	B.1.1	UK1049_1.1/UK1049_1.1.1	602043	395403	55763146	1865.0609X	TRUE	FALSE	13.22	10
NORW-EBD8C	NORFOLK	ERR4248216	ERS4675416	EPI_ISL_457507	swab	nose-throat	Nextera	Nextera LITE	ILLUMINA	NextSeq 500	33.12	RDRP	ROCHE_COBAS	ROCHE	33.12	E	ROCHE_COBAS	ROCHE	UK976	B.1.5.5	UK976_1	987242	981734	136588965	4569.0109X	TRUE	TRUE	0.08	8
NORW-EBE2F	NORFOLK	ERR4248249	ERS4675451	EPI_ISL_457515	swab	nose-throat	Nextera	Nextera LITE	ILLUMINA	NextSeq 500	13.51	RDRP	ROCHE_COBAS	ROCHE	13.51	E	ROCHE_COBAS	ROCHE	UK5	B.1.1	UK5_1.168.8	891863	888339	124308048	4158.0643X	TRUE	TRUE	0.09	10
NORW-EBE3E	NORFOLK	ERR4247671	ERS4674872	EPI_ISL_457516	swab	nose-throat	Nextera	Nextera LITE	ILLUMINA	NextSeq 500	21.88	RDRP	ROCHE_COBAS	ROCHE	21.88	E	ROCHE_COBAS	ROCHE	UK976	B.1.5.5	UK976_1	814963	809638	112304367	3756.7451X	TRUE	TRUE	0.18	6
NORW-E77CE	NORFOLK	ERR4242665	ERS4671136	EPI_ISL_449071	swab	throat	Nextera	Nextera LITE	ILLUMINA	NextSeq 500	19.2	ORF1AB	AUSDIAGNOSTICS	AUSDIAGNOSTICS	17.86	ORF8	AUSDIAGNOSTICS	AUSDIAGNOSTICS	UK2913	B.1.11	UK2913_1.22.5	967869	964027	140397224	4695.8516X	TRUE	TRUE	0.18	8
NORW-E7807	NORFOLK				swab	throat	Nextera	Nextera LITE	ILLUMINA	NextSeq 500		ORF1AB	AUSDIAGNOSTICS	AUSDIAGNOSTICS	37.7	ORF8	AUSDIAGNOSTICS	AUSDIAGNOSTICS				500273	6673	151801	5.0765X	FALSE	FALSE	99.11	3
NORW-E7825	NORFOLK	ERR4242361	ERS4670834	EPI_ISL_449074	swab	throat	Nextera	Nextera LITE	ILLUMINA	NextSeq 500	27.33	ORF1AB	AUSDIAGNOSTICS	AUSDIAGNOSTICS	24.61	ORF8	AUSDIAGNOSTICS	AUSDIAGNOSTICS	UK983	B.1.5.5	UK983_1	668066	665649	96845178	3239.4874X	TRUE	TRUE	0.18	8
NORW-E7834	NORFOLK	ERR4243596	ERS4672064	EPI_ISL_449075	swab	throat	Nextera	Nextera LITE	ILLUMINA	NextSeq 500	27.76	ORF1AB	AUSDIAGNOSTICS	AUSDIAGNOSTICS	25.67	ORF8	AUSDIAGNOSTICS	AUSDIAGNOSTICS	UK983	B.1.5.5	UK983_1	1102505	1097982	159559562	5337.397X	TRUE	TRUE	0.18	7
NORW-E7852	ESSEX	ERR4242603	ERS4671074	EPI_ISL_449076	swab		Nextera	Nextera LITE	ILLUMINA	NextSeq 500	21.31	ORF1AB	AUSDIAGNOSTICS	AUSDIAGNOSTICS		ORF8	AUSDIAGNOSTICS	AUSDIAGNOSTICS	UK5	B.1.1	UK5_1.1.1.2.1	743157	740036	107274686	3588.149X	TRUE	TRUE	1.55	15
NORW-E788F	NORFOLK	ERR4242760	ERS4671231	EPI_ISL_449079	swab	throat	Nextera	Nextera LITE	ILLUMINA	NextSeq 500	30.96	ORF1AB	AUSDIAGNOSTICS	AUSDIAGNOSTICS	28.46	ORF8	AUSDIAGNOSTICS	AUSDIAGNOSTICS	UK983	B.1.5.5	UK983_1	948076	942999	136597051	4569.8971X	TRUE	TRUE	0.09	7
NORW-E7D44					swab	throat	Nextera	Nextera LITE	ILLUMINA	NextSeq 500		ORF1AB	AUSDIAGNOSTICS	AUSDIAGNOSTICS	37.91	ORF8	AUSDIAGNOSTICS	AUSDIAGNOSTICS				471189	4298	119441	3.9943X	FALSE	FALSE	98.68
NORW-E7D53	NORFOLK				swab	throat	Nextera	Nextera LITE	ILLUMINA	NextSeq 500	37.13	ORF1AB	AUSDIAGNOSTICS	AUSDIAGNOSTICS	35.16	ORF8	AUSDIAGNOSTICS	AUSDIAGNOSTICS				529671	451632	65077152	2176.5173X	FALSE	FALSE	68.86	9
NORW-E7D62	NORFOLK	ERR4241751	ERS4670225	EPI_ISL_449089	swab	throat	Nextera	Nextera LITE	ILLUMINA	NextSeq 500	29.73	ORF1AB	AUSDIAGNOSTICS	AUSDIAGNOSTICS	26.96	ORF8	AUSDIAGNOSTICS	AUSDIAGNOSTICS	UK5	B.1.1	UK5_1.171.2	990703	985408	142292463	4759.7198X	TRUE	TRUE	0.88	10
NORW-E7DEA	CAMBRIDGESHIRE	ERR4242532	ERS4671003	EPI_ISL_449090	swab	throat	Nextera	Nextera LITE	ILLUMINA	NextSeq 500	19.23	ORF1AB	AUSDIAGNOSTICS	AUSDIAGNOSTICS	18.35	ORF8	AUSDIAGNOSTICS	AUSDIAGNOSTICS	UK6	B.1.75	UK6_1.1.2	911131	903335	130250759	4356.8207X	TRUE	TRUE	0.08	7
NORW-E7DF9	NORFOLK	ERR4243088	ERS4671557	EPI_ISL_449091	swab	throat	Nextera	Nextera LITE	ILLUMINA	NextSeq 500	20.96	ORF1AB	AUSDIAGNOSTICS	AUSDIAGNOSTICS	19.68	ORF8	AUSDIAGNOSTICS	AUSDIAGNOSTICS	UK5	B.1.1	UK5_1.1.2	796352	793758	115635647	3867.627X	TRUE	TRUE	0.15	9
NORW-E7E05	NORFOLK	ERR4242759	ERS4671230	EPI_ISL_449092	swab	throat	Nextera	Nextera LITE	ILLUMINA	NextSeq 500	21.49	ORF1AB	AUSDIAGNOSTICS	AUSDIAGNOSTICS	20.09	ORF8	AUSDIAGNOSTICS	AUSDIAGNOSTICS	UK5	B.1.1	UK5_1.1	746459	743370	108196719	3618.8527X	TRUE	TRUE	0.18	8
NORW-E7E14	NORFOLK				swab	throat	Nextera	Nextera LITE	ILLUMINA	NextSeq 500	36.84	ORF1AB	AUSDIAGNOSTICS	AUSDIAGNOSTICS	34.04	ORF8	AUSDIAGNOSTICS	AUSDIAGNOSTICS	UK744	B.1.5	UK744_1	750139	744636	106726168	3570.0922X	TRUE	FALSE	25.68	8
NORW-E7E9C	NORFOLK	ERR4242031	ERS4670505	EPI_ISL_449093	swab	throat	Nextera	Nextera LITE	ILLUMINA	NextSeq 500	23.56	ORF1AB	AUSDIAGNOSTICS	AUSDIAGNOSTICS	21.88	ORF8	AUSDIAGNOSTICS	AUSDIAGNOSTICS	UK5	B.1.1	UK5_1.1.2	889638	885921	127811533	4275.3465X	TRUE	TRUE	0.18	9
NORW-E7EAB	NORFOLK	ERR4243464	ERS4671932	EPI_ISL_449094	swab	throat	Nextera	Nextera LITE	ILLUMINA	NextSeq 500	25.21	ORF1AB	AUSDIAGNOSTICS	AUSDIAGNOSTICS	23.27	ORF8	AUSDIAGNOSTICS	AUSDIAGNOSTICS	UK983	B.1.5.5	UK983_1	724031	721678	104925414	3510.1586X	TRUE	TRUE	0.08	8
NORW-E7EBA	NORFOLK	ERR4243103	ERS4671572	EPI_ISL_449095	swab	throat	Nextera	Nextera LITE	ILLUMINA	NextSeq 500	27.8	ORF1AB	AUSDIAGNOSTICS	AUSDIAGNOSTICS	25.26	ORF8	AUSDIAGNOSTICS	AUSDIAGNOSTICS	UK415	B.1.111	UK415_1.1	626602	621056	90186379	3017.1369X	TRUE	TRUE	0.24	10
NORW-E7F20	NORFOLK				swab	throat	Nextera	Nextera LITE	ILLUMINA	NextSeq 500	35.76	ORF1AB	AUSDIAGNOSTICS	AUSDIAGNOSTICS	32.28	ORF8	AUSDIAGNOSTICS	AUSDIAGNOSTICS				524738	220241	31832318	1064.96X	TRUE	FALSE	45.17	19
NORW-E7F3F	NORFOLK				swab	throat	Nextera	Nextera LITE	ILLUMINA	NextSeq 500	37.9	ORF1AB	AUSDIAGNOSTICS	AUSDIAGNOSTICS	35.34	ORF8	AUSDIAGNOSTICS	AUSDIAGNOSTICS				601591	295747	41856617	1399.8803X	FALSE	FALSE	61.06	4
NORW-E7F4E	NORFOLK	ERR4242270	ERS4670742	EPI_ISL_449096	swab	throat	Nextera	Nextera LITE	ILLUMINA	NextSeq 500	18.41	ORF1AB	AUSDIAGNOSTICS	AUSDIAGNOSTICS	17.21	ORF8	AUSDIAGNOSTICS	AUSDIAGNOSTICS	UK5	B.1.1	UK5_1.1.2	930735	927487	134505096	4499.1341X	TRUE	TRUE	0.14	9
NORW-E7FC6	SUFFOLK				swab	throat	Nextera	Nextera LITE	ILLUMINA	NextSeq 500	37.74	ORF1AB	AUSDIAGNOSTICS	AUSDIAGNOSTICS	37.92	ORF8	AUSDIAGNOSTICS	AUSDIAGNOSTICS				127079	37365	5250201	175.5953X	FALSE	FALSE	98.26
NORW-E7FD5	NORFOLK	ERR4243023	ERS4671493	EPI_ISL_449098	swab	throat	Nextera	Nextera LITE	ILLUMINA	NextSeq 500	33.22	ORF1AB	AUSDIAGNOSTICS	AUSDIAGNOSTICS	30.46	ORF8	AUSDIAGNOSTICS	AUSDIAGNOSTICS	UK5	B.1.1	UK5_1	699714	697268	101347467	3390.0254X	TRUE	TRUE	2.49	8
NORW-E7FE4	SUFFOLK				swab	throat	Nextera	Nextera LITE	ILLUMINA	NextSeq 500	37.96	ORF1AB	AUSDIAGNOSTICS	AUSDIAGNOSTICS	37.18	ORF8	AUSDIAGNOSTICS	AUSDIAGNOSTICS				232273	21916	3006977	100.6442X	FALSE	FALSE	97.13	2
NORW-EB690							Nextera	Nextera LITE	ILLUMINA	NextSeq 500					38.82	E	ROCHE_COBAS	ROCHE				809923	30901	3998780	133.7395X	FALSE	FALSE	97.2
NORW-EB6B1		ERR4286744	ERS4776596	EPI_ISL_472309			Nextera	Nextera LITE	ILLUMINA	NextSeq 500	27.02	RDRP	ROCHE_COBAS	ROCHE	27.21	E	ROCHE_COBAS	ROCHE	UK173	B.21	UK173_1.4.1.1.1	2438156	2419562	343938316	11503.9656X	TRUE	TRUE	0.83	9
NORW-EB79D							Nextera	Nextera LITE	ILLUMINA	NextSeq 500					38.5	E	ROCHE_COBAS	ROCHE				1094218	618737	87955160	2941.6799X	TRUE	FALSE	47.47	16
NORW-EB988	CAMBRIDGESHIRE				swab	nose-throat	Nextera	Nextera LITE	ILLUMINA	NextSeq 500	31.39	RDRP	ROCHE_COBAS	ROCHE	32.87	E	ROCHE_COBAS	ROCHE	UK844	B.1.1	UK844_1	764410	694459	97517542	3261.6409X	TRUE	FALSE	28.16	15
NORW-EBA2B	NORFOLK				swab	nose-throat	Nextera	Nextera LITE	ILLUMINA	NextSeq 500	33.7	RDRP	ROCHE_COBAS	ROCHE	33.7	E	ROCHE_COBAS	ROCHE				615029	20639	2295793	76.7811X	FALSE	FALSE	96.17	3
NORW-EBA3A	NORFOLK	ERR4247311	ERS4674515	EPI_ISL_457467	swab	nose-throat	Nextera	Nextera LITE	ILLUMINA	NextSeq 500	31.29	RDRP	ROCHE_COBAS	ROCHE	31.29	E	ROCHE_COBAS	ROCHE	UK175	B.1	UK175_1.67.1.1.1.2	985068	941675	132759885	4440.4092X	TRUE	TRUE	0.08	8
NORW-EBA94		ERR4248091	ERS4675294	EPI_ISL_457472	swab	nose-throat	Nextera	Nextera LITE	ILLUMINA	NextSeq 500	28.64	RDRP	ROCHE_COBAS	ROCHE	28.64	E	ROCHE_COBAS	ROCHE	UK6	B.1.75	UK6_1.1.3	822095	807334	113400578	3793.7746X	TRUE	TRUE	0.09	7
NORW-EBAD0	NORFOLK	ERR4247659	ERS4674861	EPI_ISL_457475	swab	nose-throat	Nextera	Nextera LITE	ILLUMINA	NextSeq 500	27.03	RDRP	ROCHE_COBAS	ROCHE	27.03	E	ROCHE_COBAS	ROCHE	UK173	B.21	UK173_1.4.1.1.1	951802	944698	133459178	4464.4535X	TRUE	TRUE	0.08	12
NORW-EBB19	NORFOLK	ERR4248065	ERS4675265		swab	nose-throat	Nextera	Nextera LITE	ILLUMINA	NextSeq 500	20.24	RDRP	ROCHE_COBAS	ROCHE	20.24	E	ROCHE_COBAS	ROCHE	UK614	B.1.1	UK614_1.1	562736	559571	78829942	2636.8205X	TRUE	TRUE	0.07	16
NORW-EBB37	NORFOLK	ERR4247545	ERS4674747	EPI_ISL_457479	swab	nose-throat	Nextera	Nextera LITE	ILLUMINA	NextSeq 500	31.71	RDRP	ROCHE_COBAS	ROCHE	31.71	E	ROCHE_COBAS	ROCHE	UK2913	B.1.11	UK2913_1.22.5	821695	793446	112283652	3755.6016X	TRUE	TRUE	0.5	8
NORW-EBB64	NORFOLK	ERR4248453	ERS4675654	EPI_ISL_457482	swab	nose-throat	Nextera	Nextera LITE	ILLUMINA	NextSeq 500	24.18	RDRP	ROCHE_COBAS	ROCHE	24.96	E	ROCHE_COBAS	ROCHE	UK2913	B.1.11	UK2913_1.22.5	624064	617906	87558597	2929.0433X	TRUE	TRUE	0.19	8
NORW-EBBBF	SUFFOLK	ERR4248403	ERS4675604	EPI_ISL_457486	swab	nose-throat	Nextera	Nextera LITE	ILLUMINA	NextSeq 500	24.47	RDRP	ROCHE_COBAS	ROCHE	24.47	E	ROCHE_COBAS	ROCHE	UK5	B.1.1	UK5_1.97.1.1	708951	704953	99522311	3328.8634X	TRUE	TRUE	0.06	12
NORW-EBBCE	NORFOLK	ERR4247418	ERS4674625	EPI_ISL_457487	swab	nose-throat	Nextera	Nextera LITE	ILLUMINA	NextSeq 500	27.44	RDRP	ROCHE_COBAS	ROCHE	27.44	E	ROCHE_COBAS	ROCHE	UK6	B.1.75	UK6_1.3.1	956581	934299	131945004	4413.0416X	TRUE	TRUE	0.09	8
NORW-EBBEC	NORFOLK	ERR4248047	ERS4675248	EPI_ISL_457488	swab	nose-throat	Nextera	Nextera LITE	ILLUMINA	NextSeq 500	20.68	RDRP	ROCHE_COBAS	ROCHE	20.68	E	ROCHE_COBAS	ROCHE	UK2913	B.1.11	UK2913_1.22.5.2	1001592	997009	139999767	4682.6365X	TRUE	TRUE	0.16	9
NORW-EBBFB	NORFOLK	ERR4248277	ERS4675477	EPI_ISL_457489	swab	nose-throat	Nextera	Nextera LITE	ILLUMINA	NextSeq 500	25.37	RDRP	ROCHE_COBAS	ROCHE	25.37	E	ROCHE_COBAS	ROCHE	UK2913	B.1.11	UK2913_1.22.5	943124	936997	132082505	4418.3722X	TRUE	TRUE	0.08	8
NORW-EBC07	CAMBRIDGESHIRE	ERR4248090	ERS4675293	EPI_ISL_457490	swab	nose-throat	Nextera	Nextera LITE	ILLUMINA	NextSeq 500	18.19	RDRP	ROCHE_COBAS	ROCHE	18.19	E	ROCHE_COBAS	ROCHE	UK5	B.1.1	UK5_1.174.2	813040	809297	113263994	3788.4395X	TRUE	TRUE	0.16	10
NORW-EBC43	NORFOLK	ERR4247675	ERS4674878	EPI_ISL_457493	swab	nose-throat	Nextera	Nextera LITE	ILLUMINA	NextSeq 500	29.67	RDRP	ROCHE_COBAS	ROCHE	31.49	E	ROCHE_COBAS	ROCHE	UK175	B.1.5	UK175_1	684003	594370	84142401	2814.9164X	TRUE	TRUE	0.83	11
NORW-EBCAD	NORFOLK	ERR4247738	ERS4674939	EPI_ISL_457498	swab	nose-throat	Nextera	Nextera LITE	ILLUMINA	NextSeq 500	19.93	RDRP	ROCHE_COBAS	ROCHE	19.93	E	ROCHE_COBAS	ROCHE	UK6	B.1.75	UK6_1.3.1	778473	774419	109385118	3658.6052X	TRUE	TRUE	0.19	7
NORW-EBCBC	NORFOLK				swab	nose-throat	Nextera	Nextera LITE	ILLUMINA	NextSeq 500	32.42	RDRP	ROCHE_COBAS	ROCHE	32.42	E	ROCHE_COBAS	ROCHE	UK5	B.1.1	UK5_1.150.1/UK5_1.150.1.1	465616	319045	44932975	1503.1412X	TRUE	FALSE	19.83	33
NORW-EBCDA	NORFOLK				swab	nose-throat	Nextera	Nextera LITE	ILLUMINA	NextSeq 500	33.45	RDRP	ROCHE_COBAS	ROCHE	33.45	E	ROCHE_COBAS	ROCHE				595745	219440	30568247	1022.3871X	FALSE	FALSE	83.93	4
NORW-EBCE9	SUFFOLK	ERR4247083	ERS4674288	EPI_ISL_457499	swab	nose-throat	Nextera	Nextera LITE	ILLUMINA	NextSeq 500	28.1	RDRP	ROCHE_COBAS	ROCHE	28.58	E	ROCHE_COBAS	ROCHE	UK5	B.1.1	UK5_1.97.1	834985	825490	116737116	3904.5645X	TRUE	TRUE	0.06	10
NORW-EBD40	NORFOLK	ERR4248043	ERS4675244	EPI_ISL_457504	swab	nose-throat	Nextera	Nextera LITE	ILLUMINA	NextSeq 500	23.19	RDRP	ROCHE_COBAS	ROCHE	23.19	E	ROCHE_COBAS	ROCHE	UK5	B.1.1	UK5_1.174.2	963202	958507	135164100	4520.9747X	TRUE	TRUE	0.13	9
NORW-EBD5F	NORFOLK	ERR4247845	ERS4675046	EPI_ISL_457505	swab	nose-throat	Nextera	Nextera LITE	ILLUMINA	NextSeq 500	30.59	RDRP	ROCHE_COBAS	ROCHE	30.59	E	ROCHE_COBAS	ROCHE	UK5	B.1.1	UK5_1.307.1.1	880862	860635	122109616	4085.5411X	TRUE	TRUE	0.09	14
NORW-EBD7D	NORFOLK	ERR4247805	ERS4675006	EPI_ISL_457506	swab	nose-throat	Nextera	Nextera LITE	ILLUMINA	NextSeq 500	17.09	RDRP	ROCHE_COBAS	ROCHE	17.09	E	ROCHE_COBAS	ROCHE	UK5	B.1.1	UK5_1	765922	762660	106374706	3558.1058X	TRUE	TRUE	0.16	7
NORW-EBDC8	NORFOLK	ERR4247452	ERS4674655	EPI_ISL_457510	swab	nose-throat	Nextera	Nextera LITE	ILLUMINA	NextSeq 500	29.35	RDRP	ROCHE_COBAS	ROCHE	29.35	E	ROCHE_COBAS	ROCHE	UK5	B.1.1	UK5_1.9	980879	969228	136424663	4563.0874X	TRUE	TRUE	0.33	9
NORW-EBDD7							Nextera	Nextera LITE	ILLUMINA	NextSeq 500	34.82	RDRP	ROCHE_COBAS	ROCHE	34.82	E	ROCHE_COBAS	ROCHE				6474	3086	88691	2.9662X	FALSE	FALSE	99.26	5
NORW-EBDF5	NORFOLK	ERR4248156	ERS4675357	EPI_ISL_457512	swab	nose-throat	Nextera	Nextera LITE	ILLUMINA	NextSeq 500	22.23	RDRP	ROCHE_COBAS	ROCHE	22.23	E	ROCHE_COBAS	ROCHE	UK2913	B.1.11	UK2913_1.22.5.2	1011140	1005286	141028912	4717.5364X	TRUE	TRUE	0.15	9
NORW-EBE01	NORFOLK	ERR4247242	ERS4674446	EPI_ISL_457513	swab	nose-throat	Nextera	Nextera LITE	ILLUMINA	NextSeq 500	27.7	RDRP	ROCHE_COBAS	ROCHE	27.7	E	ROCHE_COBAS	ROCHE	UK12	B.1.88	UK12_1.3.1	973457	961304	135311740	4526.2579X	TRUE	TRUE	0.08	12
NORW-EBE10	NORFOLK	ERR4247443	ERS4674647	EPI_ISL_457514	swab	nose-throat	Nextera	Nextera LITE	ILLUMINA	NextSeq 500	20.18	RDRP	ROCHE_COBAS	ROCHE	20.18	E	ROCHE_COBAS	ROCHE	UK6	B.1.75	UK6_1.4	933022	928603	130756611	4373.5777X	TRUE	TRUE	0.13	6
NORW-EBE4D	NORFOLK	ERR4248153	ERS4675353		swab	nose-throat	Nextera	Nextera LITE	ILLUMINA	NextSeq 500	23.84	RDRP	ROCHE_COBAS	ROCHE	23.84	E	ROCHE_COBAS	ROCHE	UK175	B.1	UK175_1	838786	835037	117425336	3928.0176X	TRUE	TRUE	0.08	10
NORW-EBE6B	NORFOLK	ERR4248074	ERS4675274	EPI_ISL_457517	swab	nose-throat	Nextera	Nextera LITE	ILLUMINA	NextSeq 500	21.73	RDRP	ROCHE_COBAS	ROCHE	21.73	E	ROCHE_COBAS	ROCHE	UK2913	B.1.11	UK2913_1.22.5	1005097	1000069	141002371	4716.2711X	TRUE	TRUE	0.16	8
NORW-EF070	SUFFOLK	ERR4440609	ERS4935992	EPI_ISL_512374	swab	nose-throat	Nextera	Nextera LITE	ILLUMINA	NextSeq 500									UK107	B.2.1	UK107_1.37	975270	966313	136936351	4580.4118X	TRUE	TRUE	2.59	8
NORW-EF0CB	SUFFOLK				swab	nose-throat	Nextera	Nextera LITE	ILLUMINA	NextSeq 500												599509	8622	188252	6.2955X	FALSE	FALSE	99.82
NORW-EF17D	SUFFOLK				swab	nose-throat	Nextera	Nextera LITE	ILLUMINA	NextSeq 500												575873	10900	234964	7.8576X	FALSE	FALSE	99.82
NORW-EB8B8	NORFOLK	ERR4247724	ERS4674920	EPI_ISL_457453	swab	nose-throat	Nextera	Nextera LITE	ILLUMINA	NextSeq 500	30.24	RDRP	ROCHE_COBAS	ROCHE	31.35	E	ROCHE_COBAS	ROCHE	UK5	B.1.1	UK5_1.180.2	494868	456215	64924602	2171.9275X	TRUE	TRUE	1.03	14
NORW-EB95B	NORFOLK	ERR4247297	ERS4674501	EPI_ISL_457459	swab	nose-throat	Nextera	Nextera LITE	ILLUMINA	NextSeq 500	20.87	RDRP	ROCHE_COBAS	ROCHE	20.94	E	ROCHE_COBAS	ROCHE	UK5	B.1.1	UK5_1.1.2	680557	676881	95552241	3196.1347X	TRUE	TRUE	0.09	9
NORW-EB96A	NORFOLK				swab	nose-throat	Nextera	Nextera LITE	ILLUMINA	NextSeq 500	37.8	RDRP	ROCHE_COBAS	ROCHE								254517	9581	1061477	35.5018X	FALSE	FALSE	95.96	1
NORW-EB997	NORFOLK	ERR4248088	ERS4675291	EPI_ISL_457461	swab	nose-throat	Nextera	Nextera LITE	ILLUMINA	NextSeq 500	30.39	RDRP	ROCHE_COBAS	ROCHE	30.39	E	ROCHE_COBAS	ROCHE	UK175	B.1	UK175_1.67.1.1.1.2	983174	964098	135025200	4517.2343X	TRUE	TRUE	0.08	11
NORW-EB9A6	NORFOLK	ERR4247481	ERS4674683	EPI_ISL_457462	swab	nose-throat	Nextera	Nextera LITE	ILLUMINA	NextSeq 500	20.83	RDRP	ROCHE_COBAS	ROCHE	20.83	E	ROCHE_COBAS	ROCHE	UK615	B.1.1	UK615_1.2	707328	704087	99139529	3316.1336X	TRUE	TRUE	0.17	9
NORW-EB9C4	NORFOLK	ERR4247600	ERS4674803	EPI_ISL_457464	swab	nose-throat	Nextera	Nextera LITE	ILLUMINA	NextSeq 500	26.04	RDRP	ROCHE_COBAS	ROCHE	26.8	E	ROCHE_COBAS	ROCHE	UK976	B.1.5.5	UK976_1.1	802890	796778	112365935	3758.6034X	TRUE	TRUE	0.08	7
NORW-EBA76	NORFOLK	ERR4247704	ERS4674904	EPI_ISL_457470	swab	nose-throat	Nextera	Nextera LITE	ILLUMINA	NextSeq 500	18.56	RDRP	ROCHE_COBAS	ROCHE	18.56	E	ROCHE_COBAS	ROCHE	UK1535	B.1.1.3		785879	780282	109422528	3659.9629X	TRUE	TRUE	0.06	15
NORW-EBAA3	WILTSHIRE	ERR4248223	ERS4675422	EPI_ISL_457473	swab	nose-throat	Nextera	Nextera LITE	ILLUMINA	NextSeq 500	23.89	RDRP	ROCHE_COBAS	ROCHE	24.77	E	ROCHE_COBAS	ROCHE	UK5	B.1.1	UK5_1.168	830258	817682	115289218	3856.6883X	TRUE	TRUE	0.1	10
NORW-EBAB2	NORFOLK				swab	nose-throat	Nextera	Nextera LITE	ILLUMINA	NextSeq 500	31.19	RDRP	ROCHE_COBAS	ROCHE	32.71	E	ROCHE_COBAS	ROCHE	UK2913	B.1.11	UK2913_1.22.1	583973	414260	58345814	1951.6811X	TRUE	FALSE	23.81	15
NORW-EBB55	NORFOLK	ERR4247497	ERS4674701	EPI_ISL_457481	swab	nose-throat	Nextera	Nextera LITE	ILLUMINA	NextSeq 500	29.95	RDRP	ROCHE_COBAS	ROCHE	29.95	E	ROCHE_COBAS	ROCHE	UK615	B.1.1	UK615_1.2	847769	824406	116484836	3895.9776X	TRUE	TRUE	5.74	12
NORW-EBB82	LINCOLNSHIRE	ERR4248276	ERS4675476	EPI_ISL_457484	swab	nose-throat	Nextera	Nextera LITE	ILLUMINA	NextSeq 500	19.68	RDRP	ROCHE_COBAS	ROCHE	20.67	E	ROCHE_COBAS	ROCHE	UK6	B.1.75	UK6_1.1	788101	782432	109778074	3671.9765X	TRUE	TRUE	0.13	7
NORW-EBC16	NORFOLK				swab	nose-throat	Nextera	Nextera LITE	ILLUMINA	NextSeq 500	33.76	RDRP	ROCHE_COBAS	ROCHE	33.76	E	ROCHE_COBAS	ROCHE				710995	233195	32499172	1087.0024X	FALSE	FALSE	66.28	5
NORW-EBC25	ESSEX	ERR4247854	ERS4675054	EPI_ISL_457491	swab	nose-throat	Nextera	Nextera LITE	ILLUMINA	NextSeq 500	29.19	RDRP	ROCHE_COBAS	ROCHE	30.06	E	ROCHE_COBAS	ROCHE	UK5	B.1.1	UK5_1	919973	902000	127089302	4250.8408X	TRUE	TRUE	0.09	13
NORW-EBC52	NORFOLK	ERR4248278	ERS4675478	EPI_ISL_457494	swab	nose-throat	Nextera	Nextera LITE	ILLUMINA	NextSeq 500	18.55	RDRP	ROCHE_COBAS	ROCHE	18.55	E	ROCHE_COBAS	ROCHE	UK1535	B.1.1.3		910824	907331	128291647	4291.09X	TRUE	TRUE	0.18	15
NORW-EBD31	NORFOLK	ERR4247507	ERS4674708	EPI_ISL_457503	swab	nose-throat	Nextera	Nextera LITE	ILLUMINA	NextSeq 500	24.75	RDRP	ROCHE_COBAS	ROCHE	24.75	E	ROCHE_COBAS	ROCHE	UK5	B.1.1	UK5_1.168	737864	733948	103738229	3469.9836X	TRUE	TRUE	0.17	9
NORW-EBDAA	SUFFOLK	ERR4248411	ERS4675612	EPI_ISL_457508	swab	nose-throat	Nextera	Nextera LITE	ILLUMINA	NextSeq 500	21.67	RDRP	ROCHE_COBAS	ROCHE	22.02	E	ROCHE_COBAS	ROCHE	UK5	B.1.1	UK5_1.1.1.3	995136	990736	139319864	4660.0083X	TRUE	TRUE	1.61	11
NORW-EBEC5	NORFOLK	ERR4247979	ERS4675180	EPI_ISL_457519	swab	nose-throat	Nextera	Nextera LITE	ILLUMINA	NextSeq 500	19.34				19.53				UK5	B.1.1	UK5_1.168	524930	262885	36712410	1228.2393X	TRUE	TRUE	6.58	41
NORW-EC626	CAMBRIDGESHIRE	ERR4248081	ERS4675282	EPI_ISL_457542	swab	nose-throat	Nextera	Nextera LITE	ILLUMINA	NextSeq 500	23.93	RDRP	ROCHE_COBAS	ROCHE	24.42	E	ROCHE_COBAS	ROCHE	UK5	B.1.1	UK5_1.174.2.1	821322	816959	115673927	3869.0216X	TRUE	TRUE	0.15	12
NORW-EF122	SUFFOLK				swab	nose-throat	Nextera	Nextera LITE	ILLUMINA	NextSeq 500												518501	4569	101690	3.4007X	FALSE	FALSE	99.82
NORW-EAB56	NORFOLK	ERR4247556	ERS4674759	EPI_ISL_457356	swab	nose-throat	Nextera	Nextera LITE	ILLUMINA	NextSeq 500	17.96	ORF1AB	AUSDIAGNOSTICS	AUSDIAGNOSTICS	16.37	ORF8	AUSDIAGNOSTICS	AUSDIAGNOSTICS	UK5	B.1.1	UK5_1.1.1.1.1.1	786374	783368	106438873	3560.1541X	TRUE	TRUE	0.18	15
NORW-EB89A	NORFOLK				swab	nose-throat	Nextera	Nextera LITE	ILLUMINA	NextSeq 500					37.55	E	ROCHE_COBAS	ROCHE				646881	346291	48090770	1608.4076X	FALSE	FALSE	67.74	3
NORW-EB8C7	NORFOLK				swab	nose-throat	Nextera	Nextera LITE	ILLUMINA	NextSeq 500					36.83	E	ROCHE_COBAS	ROCHE				480150	22542	2579629	86.2793X	FALSE	FALSE	95.03	6
NORW-EB8D6	NORFOLK	ERR4247898	ERS4675097		swab	nose-throat	Nextera	Nextera LITE	ILLUMINA	NextSeq 500	27.65	RDRP	ROCHE_COBAS	ROCHE	27.95	E	ROCHE_COBAS	ROCHE	UK614	B.1.1	UK614_1.1	956599	947783	132050324	4416.9442X	TRUE	TRUE	0.08	15
NORW-EB8E5	NORFOLK	ERR4249569	ERS4676766		swab	nose-throat	Nextera	Nextera LITE	ILLUMINA	NextSeq 500	23.6	RDRP	ROCHE_COBAS	ROCHE	24.25	E	ROCHE_COBAS	ROCHE	UK983	B.1.5.5	UK983_1.2	895965	891889	124406591	4161.6814X	TRUE	TRUE	0.16	14
NORW-EB8F4	NORFOLK	ERR4248068	ERS4675268	EPI_ISL_457454	swab	nose-throat	Nextera	Nextera LITE	ILLUMINA	NextSeq 500	31.05	RDRP	ROCHE_COBAS	ROCHE	32.52	E	ROCHE_COBAS	ROCHE	UK855	B.1.1	UK855_1.1.1	986088	926300	130659626	4371.0611X	TRUE	TRUE	1.82	23
NORW-EB900	NORFOLK	ERR4248092	ERS4675292	EPI_ISL_457455	swab	nose-throat	Nextera	Nextera LITE	ILLUMINA	NextSeq 500	31.25	RDRP	ROCHE_COBAS	ROCHE	32.63	E	ROCHE_COBAS	ROCHE	UK2464	B.1	UK2464_1	1036952	987032	139501768	4666.3813X	TRUE	TRUE	0.3	9
NORW-EB91F	NORFOLK	ERR4248330	ERS4675530	EPI_ISL_457456	swab	nose-throat	Nextera	Nextera LITE	ILLUMINA	NextSeq 500	22.23	RDRP	ROCHE_COBAS	ROCHE	22.46	E	ROCHE_COBAS	ROCHE	UK6	B.1.75	UK6_1.3	1048543	1043041	146289692	4893.3283X	TRUE	TRUE	0.1	6
NORW-EB92E	NORFOLK				swab	nose-throat	Nextera	Nextera LITE	ILLUMINA	NextSeq 500					35.45	E	ROCHE_COBAS	ROCHE				584260	89317	12013478	403.1497X	FALSE	FALSE	82.36	9
NORW-EB93D	NORFOLK	ERR4248391	ERS4675593	EPI_ISL_457457	swab	nose-throat	Nextera	Nextera LITE	ILLUMINA	NextSeq 500	31.47	RDRP	ROCHE_COBAS	ROCHE	32.97	E	ROCHE_COBAS	ROCHE	UK615	B.1.1	UK615_1.2	1395859	1306302	183841953	6149.9456X	TRUE	TRUE	0.76	15
NORW-EB94C	NORFOLK	ERR4247509	ERS4674712	EPI_ISL_457458	swab	nose-throat	Nextera	Nextera LITE	ILLUMINA	NextSeq 500	22.36	RDRP	ROCHE_COBAS	ROCHE	22.18	E	ROCHE_COBAS	ROCHE	UK72	B	UK72_1.33	1234129	1227463	172001618	5753.1646X	TRUE	TRUE	0.15	8
NORW-EB9B5	NORFOLK	ERR4248201	ERS4675401	EPI_ISL_457463	swab	nose-throat	Nextera	Nextera LITE	ILLUMINA	NextSeq 500	17.21	RDRP	ROCHE_COBAS	ROCHE	16.85	E	ROCHE_COBAS	ROCHE	UK5	B.1.1	UK5_1.168	712316	709428	100046069	3346.3877X	TRUE	TRUE	0.1	9
NORW-EB9E2	NORFOLK				swab	nose-throat	Nextera	Nextera LITE	ILLUMINA	NextSeq 500	33.56	RDRP	ROCHE_COBAS	ROCHE	35.75	E	ROCHE_COBAS	ROCHE	UK5	B.1.1	UK5_1.168.4	762889	622408	87272762	2919.3819X	TRUE	FALSE	19.39	23
NORW-EBAC1	NORFOLK	ERR4247199	ERS4674406	EPI_ISL_457474	swab	nose-throat	Nextera	Nextera LITE	ILLUMINA	NextSeq 500	30.18	RDRP	ROCHE_COBAS	ROCHE	31.73	E	ROCHE_COBAS	ROCHE	UK712	B.1.5	UK712_1	853562	793031	111758860	3738.6009X	TRUE	TRUE	0.14	14
NORW-EBC34	NORFOLK	ERR4247483	ERS4674688	EPI_ISL_457492	swab	nose-throat	Nextera	Nextera LITE	ILLUMINA	NextSeq 500	24.49	RDRP	ROCHE_COBAS	ROCHE	24.4	E	ROCHE_COBAS	ROCHE	UK5	B.1.1	UK5_1.174.2	617481	613514	86653987	2898.552X	TRUE	TRUE	0.07	9
NORW-EBCF8	NORFOLK	ERR4247553	ERS4674757	EPI_ISL_457500	swab	nose-throat	Nextera	Nextera LITE	ILLUMINA	NextSeq 500	22.78	RDRP	ROCHE_COBAS	ROCHE	23.62	E	ROCHE_COBAS	ROCHE	UK6	B.1.75	UK6_1.4	928046	919721	129490928	4331.316X	TRUE	TRUE	0.13	7
NORW-EBD04	NORFOLK	ERR4247505	ERS4674709	EPI_ISL_457501	swab	nose-throat	Nextera	Nextera LITE	ILLUMINA	NextSeq 500	25.43	RDRP	ROCHE_COBAS	ROCHE	25.65	E	ROCHE_COBAS	ROCHE	UK175	B.1	UK175_1.67.1.1.1.2	914738	905449	127221875	4255.549X	TRUE	TRUE	0.12	7
NORW-EBDB9	NORFOLK	ERR4248121	ERS4675322	EPI_ISL_457509	swab	nose-throat	Nextera	Nextera LITE	ILLUMINA	NextSeq 500	22.17	RDRP	ROCHE_COBAS	ROCHE	22.58	E	ROCHE_COBAS	ROCHE	UK5	B.1.1	UK5_1.174	1500170	1491961	210414225	7038.4723X	TRUE	TRUE	0.06	9
NORW-EBDE6	NORFOLK	ERR4247344	ERS4674548	EPI_ISL_457511	swab	nose-throat	Nextera	Nextera LITE	ILLUMINA	NextSeq 500	21.4	RDRP	ROCHE_COBAS	ROCHE	21.93	E	ROCHE_COBAS	ROCHE	UK6	B.1.75	UK6_1.1.1	854188	849982	119715015	4004.2705X	TRUE	TRUE	0.09	9
NORW-EBE7A	NORFOLK				swab	nose-throat	Nextera	Nextera LITE	ILLUMINA	NextSeq 500	32.38	RDRP	ROCHE_COBAS	ROCHE	34.12	E	ROCHE_COBAS	ROCHE				607941	490484	68993998	2307.575X	TRUE	FALSE	35.42	9
NORW-EBE89	NORFOLK	ERR4248155	ERS4675354	EPI_ISL_457518	swab	nose-throat	Nextera	Nextera LITE	ILLUMINA	NextSeq 500	26.01	RDRP	ROCHE_COBAS	ROCHE	26.37	E	ROCHE_COBAS	ROCHE	UK5	B.1.1	UK5_1.180.3.1.1	975783	968659	136801120	4575.8353X	TRUE	TRUE	0.06	14
NORW-EC5FC	NORFOLK	ERR4247218	ERS4674425	EPI_ISL_457540	swab	nose-throat	Nextera	Nextera LITE	ILLUMINA	NextSeq 500	18.88	RDRP	ROCHE_COBAS	ROCHE	19.05	E	ROCHE_COBAS	ROCHE	UK6	B.1.75	UK6_1.4	842517	839931	119046697	3981.6679X	TRUE	TRUE	0.07	6
NORW-EEF56	SUFFOLK	ERR4440603	ERS4935987	EPI_ISL_512368	swab	nose-throat	Nextera	Nextera LITE	ILLUMINA	NextSeq 500									UK5	B.1.1	UK5_1.1	799930	789322	112035484	3747.699X	TRUE	TRUE	5.65	14
NORW-EA127	NORFOLK				swab	nose-throat	Nextera	Nextera LITE	ILLUMINA	NextSeq 500		ORF1AB	AUSDIAGNOSTICS	AUSDIAGNOSTICS	37.68	ORF8	AUSDIAGNOSTICS	AUSDIAGNOSTICS				480253	7102	171714	5.7427X	FALSE	FALSE	99.05	4
NORW-EA1AF	NORFOLK	ERR4249575	ERS4676772	EPI_ISL_457332	swab	nose-throat	Nextera	Nextera LITE	ILLUMINA	NextSeq 500	20.73	ORF1AB	AUSDIAGNOSTICS	AUSDIAGNOSTICS	19	ORF8	AUSDIAGNOSTICS	AUSDIAGNOSTICS	UK5	B.1.1	UK5_1.174.2	465992	463495	63646535	2128.9438X	TRUE	TRUE	0.13	10
NORW-EAAB3	CAMBRIDGESHIRE	ERR4248233	ERS4675433	EPI_ISL_457353	swab	nose-throat	Nextera	Nextera LITE	ILLUMINA	NextSeq 500	27.42	ORF1AB	AUSDIAGNOSTICS	AUSDIAGNOSTICS	24.97	ORF8	AUSDIAGNOSTICS	AUSDIAGNOSTICS	UK6	B.1.75	UK6_1.1	632769	630017	86839291	2904.8783X	TRUE	TRUE	0.11	6
NORW-EABCF	NORFOLK				swab	nose-throat	Nextera	Nextera LITE	ILLUMINA	NextSeq 500	37.56	ORF1AB	AUSDIAGNOSTICS	AUSDIAGNOSTICS	34.71	ORF8	AUSDIAGNOSTICS	AUSDIAGNOSTICS				408141	36805	4898162	163.8575X	FALSE	FALSE	59.25	13
NORW-EACEA	NORFOLK				swab	nose-throat	Nextera	Nextera LITE	ILLUMINA	NextSeq 500	37.67	ORF1AB	AUSDIAGNOSTICS	AUSDIAGNOSTICS	35.8	ORF8	AUSDIAGNOSTICS	AUSDIAGNOSTICS				366107	48785	6535611	218.5871X	FALSE	FALSE	70.95	8
NORW-EB9F1	NORFOLK	ERR4246328	ERS4673534	EPI_ISL_457466	swab	nose-throat	Nextera	Nextera LITE	ILLUMINA	NextSeq 500	30.31	RDRP	ROCHE_COBAS	ROCHE	31.96	E	ROCHE_COBAS	ROCHE	UK5	B.1.1	UK5_1.1.1.1.1.1	1274119	1109118	156764149	5243.4053X	TRUE	TRUE	1.76	24
NORW-EBA0D	NORFOLK				swab	nose-throat	Nextera	Nextera LITE	ILLUMINA	NextSeq 500	33.13	RDRP	ROCHE_COBAS	ROCHE	37.01	E	ROCHE_COBAS	ROCHE				540849	143678	19546192	654.0078X	FALSE	FALSE	72.87	10
NORW-EC5ED	NORFOLK	ERR4247238	ERS4674445	EPI_ISL_457539	swab	nose-throat	Nextera	Nextera LITE	ILLUMINA	NextSeq 500	24.96	RDRP	ROCHE_COBAS	ROCHE	25.62	E	ROCHE_COBAS	ROCHE	UK5	B.1.1	UK5_1.1.1	871342	866682	122701351	4103.9655X	TRUE	TRUE	0.07	9
NORW-EC617	SUFFOLK	ERR4247272	ERS4674476	EPI_ISL_457541	swab	nose-throat	Nextera	Nextera LITE	ILLUMINA	NextSeq 500	25.96	RDRP	ROCHE_COBAS	ROCHE	26.43	E	ROCHE_COBAS	ROCHE	UK1535	B.1.1		885216	878852	124868602	4176.325X	TRUE	TRUE	0.09	10
NORW-EC644	NORFOLK	ERR4248272	ERS4675472	EPI_ISL_457543	swab	nose-throat	Nextera	Nextera LITE	ILLUMINA	NextSeq 500	29.87	RDRP	ROCHE_COBAS	ROCHE	30.83	E	ROCHE_COBAS	ROCHE	UK5	B.1.1	UK5_1.1.1	760545	720609	102076425	3414.0896X	TRUE	TRUE	0.19	9
NORW-EAA86	LINCOLNSHIRE	ERR4247721	ERS4674923		swab	nose-throat	Nextera	Nextera LITE	ILLUMINA	NextSeq 500	21.43	ORF1AB	AUSDIAGNOSTICS	AUSDIAGNOSTICS	19.37	ORF8	AUSDIAGNOSTICS	AUSDIAGNOSTICS	UK5676	B.2	UK5676_1.49.1	679477	676209	92930363	3110.2024X	TRUE	TRUE	0.16	13
NORW-EAB29	ESSEX				aspirate		Nextera	Nextera LITE	ILLUMINA	NextSeq 500	37.03	ORF1AB	AUSDIAGNOSTICS	AUSDIAGNOSTICS	33.69	ORF8	AUSDIAGNOSTICS	AUSDIAGNOSTICS				265559	4908	559209	18.7053X	FALSE	FALSE	71.64	5
NORW-EAB47	NORFOLK	ERR4247312	ERS4674516	EPI_ISL_457355	swab	nose-throat	Nextera	Nextera LITE	ILLUMINA	NextSeq 500	21.26	ORF1AB	AUSDIAGNOSTICS	AUSDIAGNOSTICS	19.53	ORF8	AUSDIAGNOSTICS	AUSDIAGNOSTICS	UK5	B.1.1	UK5_1.1.1.1.1.1	316373	309019	42556885	1423.3918X	TRUE	TRUE	0.03	16
NORW-EAB74	NORFOLK	ERR4247267	ERS4674471	EPI_ISL_457357	swab	nose-throat	Nextera	Nextera LITE	ILLUMINA	NextSeq 500	27.78	ORF1AB	AUSDIAGNOSTICS	AUSDIAGNOSTICS	25.72	ORF8	AUSDIAGNOSTICS	AUSDIAGNOSTICS	UK1535	B.1.1.3		522483	520744	71711580	2398.6491X	TRUE	TRUE	0.24	14
NORW-EABFC	NORFOLK				swab	nose-throat	Nextera	Nextera LITE	ILLUMINA	NextSeq 500	38.28	ORF1AB	AUSDIAGNOSTICS	AUSDIAGNOSTICS	35.62	ORF8	AUSDIAGNOSTICS	AUSDIAGNOSTICS				443433	104212	13946539	466.444X	FALSE	FALSE	90.68	2
NORW-EAC26	SUFFOLK	ERR4247221	ERS4674427	EPI_ISL_457364	swab	nose-throat	Nextera	Nextera LITE	ILLUMINA	NextSeq 500	20.77	ORF1AB	AUSDIAGNOSTICS	AUSDIAGNOSTICS	19.76	ORF8	AUSDIAGNOSTICS	AUSDIAGNOSTICS	UK2913	B.1.11	UK2913_1.30	640011	635960	87473170	2925.9843X	TRUE	TRUE	0.75	7
NORW-EAC71	NORFOLK	ERR4247513	ERS4674716	EPI_ISL_457366	swab	nose-throat	Nextera	Nextera LITE	ILLUMINA	NextSeq 500	27.68	ORF1AB	AUSDIAGNOSTICS	AUSDIAGNOSTICS	25.65	ORF8	AUSDIAGNOSTICS	AUSDIAGNOSTICS	UK5	B.1.1	UK5_1.1	329331	327859	45707602	1528.8214X	TRUE	TRUE	0.26	8
NORW-EACF9	NORFOLK	ERR4247899	ERS4675099	EPI_ISL_457370	swab	nose-throat	Nextera	Nextera LITE	ILLUMINA	NextSeq 500	23.76	ORF1AB	AUSDIAGNOSTICS	AUSDIAGNOSTICS	22.08	ORF8	AUSDIAGNOSTICS	AUSDIAGNOSTICS	UK976	B.1.5.5	UK976_1	718215	715066	97780800	3270.7255X	TRUE	TRUE	0.17	6
NORW-EC4D1	NORFOLK	ERR4248225	ERS4675425	EPI_ISL_457529	swab	nose-throat	Nextera	Nextera LITE	ILLUMINA	NextSeq 500	17.06	RDRP	ROCHE_COBAS	ROCHE	17.46	E	ROCHE_COBAS	ROCHE	UK5	B.1.1	UK5_1.1.2	854666	852248	120829971	4041.3489X	TRUE	TRUE	0.09	9
NORW-EC4E0	NORFOLK	ERR4247549	ERS4674756	EPI_ISL_457530	swab	nose-throat	Nextera	Nextera LITE	ILLUMINA	NextSeq 500	22.71	RDRP	ROCHE_COBAS	ROCHE	23.39	E	ROCHE_COBAS	ROCHE	UK615	B.1.1	UK615_1.2	812793	805584	114119096	3817.0573X	TRUE	TRUE	0.09	12
NORW-EC51A	NORFOLK				swab	nose-throat	Nextera	Nextera LITE	ILLUMINA	NextSeq 500	31.66	RDRP	ROCHE_COBAS	ROCHE	33.26	E	ROCHE_COBAS	ROCHE	UK5676	B.2	UK5676_1.49.2	496631	306764	43241064	1446.1378X	TRUE	FALSE	25.95	14
NORW-EC592	NORFOLK	ERR4247866	ERS4675067	EPI_ISL_457534	swab	nose-throat	Nextera	Nextera LITE	ILLUMINA	NextSeq 500	22.31	RDRP	ROCHE_COBAS	ROCHE	22.79	E	ROCHE_COBAS	ROCHE	UK983	B.1.5.5	UK983_1	886869	883404	124879148	4177.1142X	TRUE	TRUE	0.06	8
NORW-EC5A1	NORFOLK	ERR4248021	ERS4675221	EPI_ISL_457535	swab	nose-throat	Nextera	Nextera LITE	ILLUMINA	NextSeq 500	21.7	RDRP	ROCHE_COBAS	ROCHE	22.4	E	ROCHE_COBAS	ROCHE	UK983	B.1.5.5	UK983_1	725045	717790	101303375	3388.5018X	TRUE	TRUE	0.1	10
NORW-EC5B0	ESSEX	ERR4247587	ERS4674789	EPI_ISL_457536	swab	nose-throat	Nextera	Nextera LITE	ILLUMINA	NextSeq 500	30.91	RDRP	ROCHE_COBAS	ROCHE	32.38	E	ROCHE_COBAS	ROCHE	UK5	B.1.1	UK5_1.1.1.2.1	850830	824424	116599994	3899.8407X	TRUE	TRUE	1.78	19
NORW-EC5CF	ESSEX	ERR4247951	ERS4675150	EPI_ISL_457537	swab	nose-throat	Nextera	Nextera LITE	ILLUMINA	NextSeq 500	25.18	RDRP	ROCHE_COBAS	ROCHE	25.85	E	ROCHE_COBAS	ROCHE	UK5	B.1.1	UK5_1.1.1.3	902007	898098	127618480	4268.162X	TRUE	TRUE	1.52	13
NORW-EC5DE	NORFOLK	ERR4248101	ERS4675299	EPI_ISL_457538	swab	nose-throat	Nextera	Nextera LITE	ILLUMINA	NextSeq 500	29.5	RDRP	ROCHE_COBAS	ROCHE	30.1	E	ROCHE_COBAS	ROCHE	UK5	B.1.1	UK5_1.1.2	941633	913371	128608916	4302.5228X	TRUE	TRUE	0.24	11
NORW-EC635	NORFOLK				swab	nose-throat	Nextera	Nextera LITE	ILLUMINA	NextSeq 500					37.98	E	ROCHE_COBAS	ROCHE				576559	605	35055	1.1724X	FALSE	FALSE	99.78
NORW-EC653	NORFOLK	ERR4247301	ERS4674504	EPI_ISL_457544	swab	nose-throat	Nextera	Nextera LITE	ILLUMINA	NextSeq 500	22.07	RDRP	ROCHE_COBAS	ROCHE	22.6	E	ROCHE_COBAS	ROCHE	UK2913	B.1.11	UK2913_1.22.5	773728	770110	108905507	3642.3998X	TRUE	TRUE	0.13	8
NORW-EC662	NORFOLK	ERR4247607	ERS4674809	EPI_ISL_457545	swab	nose-throat	Nextera	Nextera LITE	ILLUMINA	NextSeq 500	21.92	RDRP	ROCHE_COBAS	ROCHE	22.13	E	ROCHE_COBAS	ROCHE	UK175	B.1	UK175_1.67.1.1.1.2.1	890136	886324	125184355	4186.8255X	TRUE	TRUE	0.11	8
NORW-EC671	NORFOLK	ERR4248274	ERS4675474	EPI_ISL_457546	swab	nose-throat	Nextera	Nextera LITE	ILLUMINA	NextSeq 500	19.46	RDRP	ROCHE_COBAS	ROCHE	19.67	E	ROCHE_COBAS	ROCHE	UK615	B.1.1	UK615_1.2	819391	816635	115786782	3872.7491X	TRUE	TRUE	0.07	9
NORW-EC680	NORFOLK	ERR4248027	ERS4675228	EPI_ISL_457547	swab	nose-throat	Nextera	Nextera LITE	ILLUMINA	NextSeq 500	23.41	RDRP	ROCHE_COBAS	ROCHE	23.7	E	ROCHE_COBAS	ROCHE	UK615	B.1.1	UK615_1.2	787754	783714	110916581	3709.7864X	TRUE	TRUE	0.11	10
NORW-EC69F	NORFOLK	ERR4248359	ERS4675560	EPI_ISL_457548	swab	nose-throat	Nextera	Nextera LITE	ILLUMINA	NextSeq 500	32.43	RDRP	ROCHE_COBAS	ROCHE	34.08	E	ROCHE_COBAS	ROCHE	UK175	B.1	UK175_1.67.1.1.1.2	784764	775901	109703139	3669.0029X	TRUE	TRUE	0.09	8
NORW-EC6AE		ERR4248034	ERS4675234	EPI_ISL_457549	swab	nose-throat	Nextera	Nextera LITE	ILLUMINA	NextSeq 500	23.98	RDRP	ROCHE_COBAS	ROCHE	24.3	E	ROCHE_COBAS	ROCHE	UK615	B.1.1	UK615_1.2	751303	723866	101688823	3401.0296X	TRUE	TRUE	3.38	13
NORW-EC6DB	NORFOLK	ERR4247463	ERS4674667	EPI_ISL_457551	swab	nose-throat	Nextera	Nextera LITE	ILLUMINA	NextSeq 500	27.57	RDRP	ROCHE_COBAS	ROCHE	28.25	E	ROCHE_COBAS	ROCHE	UK6	B.1.75	UK6_1.4.1	782973	774971	110223920	3687.2117X	TRUE	TRUE	0.08	9
NORW-EA163	SUFFOLK				swab	nose-throat	Nextera	Nextera LITE	ILLUMINA	NextSeq 500		ORF1AB	AUSDIAGNOSTICS	AUSDIAGNOSTICS	37.15	ORF8	AUSDIAGNOSTICS	AUSDIAGNOSTICS				304791	7458	850974	28.4608X	FALSE	FALSE	94.86	2
NORW-EA1EB	NORFOLK				swab	nose	Nextera	Nextera LITE	ILLUMINA	NextSeq 500	38.04	ORF1AB	AUSDIAGNOSTICS	AUSDIAGNOSTICS	36.33	ORF8	AUSDIAGNOSTICS	AUSDIAGNOSTICS				339919	60959	8076775	270.2434X	FALSE	FALSE	83.01	4
NORW-EA6DD	NORFOLK				swab	nose-throat	Nextera	Nextera LITE	ILLUMINA	NextSeq 500	37.61	ORF1AB	AUSDIAGNOSTICS	AUSDIAGNOSTICS	35.08	ORF8	AUSDIAGNOSTICS	AUSDIAGNOSTICS				397855	340291	47168590	1577.8129X	TRUE	FALSE	23.59	12
NORW-EA89B	NORFOLK				swab	nose-throat	Nextera	Nextera LITE	ILLUMINA	NextSeq 500		ORF1AB	AUSDIAGNOSTICS	AUSDIAGNOSTICS	36.59	ORF8	AUSDIAGNOSTICS	AUSDIAGNOSTICS				440985	329811	44649691	1493.6567X	FALSE	FALSE	75.77	7
NORW-EAA77	NORFOLK	ERR4247265	ERS4674470	EPI_ISL_457350	swab	nose-throat	Nextera	Nextera LITE	ILLUMINA	NextSeq 500	22.92	ORF1AB	AUSDIAGNOSTICS	AUSDIAGNOSTICS	20.77	ORF8	AUSDIAGNOSTICS	AUSDIAGNOSTICS	UK5	B.1.1	UK5_1.168.7	697419	693747	95410683	3191.2298X	TRUE	TRUE	0.85	10
NORW-EAAD1	SUFFOLK				swab	nose-throat	Nextera	Nextera LITE	ILLUMINA	NextSeq 500		ORF1AB	AUSDIAGNOSTICS	AUSDIAGNOSTICS	37.23	ORF8	AUSDIAGNOSTICS	AUSDIAGNOSTICS				516686	154553	20196973	675.6668X	FALSE	FALSE	91.9	7
NORW-EAB92	NORFOLK	ERR4247205	ERS4674409	EPI_ISL_457358	swab	nose-throat	Nextera	Nextera LITE	ILLUMINA	NextSeq 500	19.81	ORF1AB	AUSDIAGNOSTICS	AUSDIAGNOSTICS	18.62	ORF8	AUSDIAGNOSTICS	AUSDIAGNOSTICS	UK2913	B.1.11	UK2913_1.22	613078	606169	83611485	2796.6424X	TRUE	TRUE	0.11	10
NORW-EABA1	SUFFOLK				swab	nose-throat	Nextera	Nextera LITE	ILLUMINA	NextSeq 500		ORF1AB	AUSDIAGNOSTICS	AUSDIAGNOSTICS	37.34	ORF8	AUSDIAGNOSTICS	AUSDIAGNOSTICS				417373	2536	180366	6.0325X	FALSE	FALSE	98.05	1
NORW-EAC35	NORFOLK	ERR4248412	ERS4675610	EPI_ISL_457365	swab	nose-throat	Nextera	Nextera LITE	ILLUMINA	NextSeq 500	22.9	ORF1AB	AUSDIAGNOSTICS	AUSDIAGNOSTICS	21.21	ORF8	AUSDIAGNOSTICS	AUSDIAGNOSTICS	UK5676	B.2	UK5676_1	740051	735140	101292370	3388.1584X	TRUE	TRUE	0.18	4
NORW-EAC53	NORFOLK				swab	nose-throat	Nextera	Nextera LITE	ILLUMINA	NextSeq 500	37.57	ORF1AB	AUSDIAGNOSTICS	AUSDIAGNOSTICS	36.94	ORF8	AUSDIAGNOSTICS	AUSDIAGNOSTICS				328212	230847	29503967	986.8241X	FALSE	FALSE	81.93	8
NORW-EAC62	NORFOLK				swab	nose-throat	Nextera	Nextera LITE	ILLUMINA	NextSeq 500		ORF1AB	AUSDIAGNOSTICS	AUSDIAGNOSTICS	37.86	ORF8	AUSDIAGNOSTICS	AUSDIAGNOSTICS				481610	1768	58014	1.9402X	FALSE	FALSE	99.32	1
NORW-EAC80	SUFFOLK	ERR4248385	ERS4675585	EPI_ISL_457367	swab	nose-throat	Nextera	Nextera LITE	ILLUMINA	NextSeq 500	32.42	ORF1AB	AUSDIAGNOSTICS	AUSDIAGNOSTICS	29.76	ORF8	AUSDIAGNOSTICS	AUSDIAGNOSTICS	UK5	B.1.1	UK5_1.1.2	719466	716581	98567880	3296.9494X	TRUE	TRUE	0.06	9
NORW-EACCC	NORFOLK	ERR4248000	ERS4675201	EPI_ISL_457369	swab	nose-throat	Nextera	Nextera LITE	ILLUMINA	NextSeq 500	22.13	ORF1AB	AUSDIAGNOSTICS	AUSDIAGNOSTICS	20.3	ORF8	AUSDIAGNOSTICS	AUSDIAGNOSTICS	UK2913	B.1.11	UK2913_1.22.3.1	779996	774112	105923518	3543.4122X	TRUE	TRUE	0.17	8
NORW-EC35C	NORFOLK	ERR4248291	ERS4675493	EPI_ISL_457520	swab	nose-throat	Nextera	Nextera LITE	ILLUMINA	NextSeq 500	21.09	RDRP	ROCHE_COBAS	ROCHE	22.12	E	ROCHE_COBAS	ROCHE	UK5	B.1.1	UK5_1.1	886205	882698	124628179	4168.164X	TRUE	TRUE	0.11	10
NORW-EC36B	NORFOLK				swab	nose-throat	Nextera	Nextera LITE	ILLUMINA	NextSeq 500	21.16	RDRP	ROCHE_COBAS	ROCHE	21.41	E	ROCHE_COBAS	ROCHE				482367	401	27638	0.9244X	FALSE	FALSE	99.89
NORW-EC41D	ESSEX	ERR4247343	ERS4674547	EPI_ISL_457524	swab	nose-throat	Nextera	Nextera LITE	ILLUMINA	NextSeq 500	22.76	RDRP	ROCHE_COBAS	ROCHE	23.01	E	ROCHE_COBAS	ROCHE	UK1049	B.1.1	UK1049_1.1.1	818934	816413	115945028	3877.7593X	TRUE	TRUE	0.09	13
NORW-EC42C	SUFFOLK	ERR4247850	ERS4675053	EPI_ISL_457525	swab	nose-throat	Nextera	Nextera LITE	ILLUMINA	NextSeq 500	27.09	RDRP	ROCHE_COBAS	ROCHE	27.99	E	ROCHE_COBAS	ROCHE	UK721	B.1.1	UK721_1.6	844613	836697	118899742	3976.9896X	TRUE	TRUE	0.06	14
NORW-EC43B	NORFOLK				swab	nose-throat	Nextera	Nextera LITE	ILLUMINA	NextSeq 500	32.32	RDRP	ROCHE_COBAS	ROCHE	35.51	E	ROCHE_COBAS	ROCHE				430481	16818	1985640	66.4062X	FALSE	FALSE	96.2
NORW-EC44A	SUFFOLK	ERR4248100	ERS4675302	EPI_ISL_457526	swab	nose-throat	Nextera	Nextera LITE	ILLUMINA	NextSeq 500	31.89	RDRP	ROCHE_COBAS	ROCHE	34.06	E	ROCHE_COBAS	ROCHE	UK983	B.1.5.5	UK983_1.1	725988	629125	88865127	2973.5163X	TRUE	TRUE	8.58	41
NORW-EC50B	NORFOLK	ERR4247733	ERS4674934	EPI_ISL_457532	swab	nose-throat	Nextera	Nextera LITE	ILLUMINA	NextSeq 500	30.49	RDRP	ROCHE_COBAS	ROCHE	31.73	E	ROCHE_COBAS	ROCHE	UK175	B.1	UK175_1.67.1.1.1.2	851280	817221	114879299	3843.3809X	TRUE	TRUE	0.13	13
NORW-EC6BD	NORFOLK	ERR4248454	ERS4675655	EPI_ISL_457550	swab	nose-throat	Nextera	Nextera LITE	ILLUMINA	NextSeq 500	19.11	RDRP	ROCHE_COBAS	ROCHE	19.18	E	ROCHE_COBAS	ROCHE	UK1535	B.1.1.3		745186	742058	104783925	3504.7375X	TRUE	TRUE	0.08	14
NORW-EC6CC	SUFFOLK				swab	nose-throat	Nextera	Nextera LITE	ILLUMINA	NextSeq 500					37.17	E	ROCHE_COBAS	ROCHE				663881	305891	42186475	1411.209X	FALSE	FALSE	89.34	5
NORW-EC6EA	NORFOLK	ERR4247566	ERS4674768	EPI_ISL_457552	swab	nose-throat	Nextera	Nextera LITE	ILLUMINA	NextSeq 500	27.61	RDRP	ROCHE_COBAS	ROCHE	28.15	E	ROCHE_COBAS	ROCHE	UK5	B.1.1	UK5_1.1	785593	776499	110509013	3696.1968X	TRUE	TRUE	0.09	8
NORW-EC6F9	NORFOLK	ERR4248246	ERS4675447	EPI_ISL_457553	swab	nose-throat	Nextera	Nextera LITE	ILLUMINA	NextSeq 500	26.97	RDRP	ROCHE_COBAS	ROCHE	27.55	E	ROCHE_COBAS	ROCHE	UK5	B.1.1	UK5_1.1	900611	889642	125895238	4210.9732X	TRUE	TRUE	0.08	8
NORW-EC705	CAMBRIDGESHIRE	ERR4247894	ERS4675096	EPI_ISL_457554	swab	nose-throat	Nextera	Nextera LITE	ILLUMINA	NextSeq 500	31.69	RDRP	ROCHE_COBAS	ROCHE	33.39	E	ROCHE_COBAS	ROCHE	UK5	B.1.1	UK5_1.174.2	828858	757734	106585888	3564.9806X	TRUE	TRUE	5.31	27
NORW-EC714	NORFOLK	ERR4247510	ERS4674713	EPI_ISL_457555	swab	nose-throat	Nextera	Nextera LITE	ILLUMINA	NextSeq 500	27.15	RDRP	ROCHE_COBAS	ROCHE	26.95	E	ROCHE_COBAS	ROCHE	UK175	B.1	UK175_1.67.1.1.1.2	880237	872963	123106441	4117.5325X	TRUE	TRUE	0.08	8
NORW-EC723	NORFOLK				swab	nose-throat	Nextera	Nextera LITE	ILLUMINA	NextSeq 500	31.39	RDRP	ROCHE_COBAS	ROCHE	33.62	E	ROCHE_COBAS	ROCHE				573878	390599	54920098	1836.727X	FALSE	FALSE	64.16	10
NORW-EC750	SUFFOLK	ERR4248146	ERS4675347	EPI_ISL_457558	swab	nose-throat	Nextera	Nextera LITE	ILLUMINA	NextSeq 500	21.92	RDRP	ROCHE_COBAS	ROCHE	22.08	E	ROCHE_COBAS	ROCHE	UK615	B.1.1	UK615_1.2	875112	871178	123704655	4137.3552X	TRUE	TRUE	0.11	9
NORW-EC76F	NORFOLK	ERR4249559	ERS4676756	EPI_ISL_457559	swab	nose-throat	Nextera	Nextera LITE	ILLUMINA	NextSeq 500	21.3	RDRP	ROCHE_COBAS	ROCHE	21.55	E	ROCHE_COBAS	ROCHE	UK175	B.1	UK175_1.67.1.1.1.2	897327	893934	126268268	4223.2922X	TRUE	TRUE	0.18	8
NORW-EC77E	NORFOLK	ERR4248115	ERS4675315	EPI_ISL_457560	swab	nose-throat	Nextera	Nextera LITE	ILLUMINA	NextSeq 500	21.29	RDRP	ROCHE_COBAS	ROCHE	21.7	E	ROCHE_COBAS	ROCHE	UK615	B.1.1	UK615_1.2	885525	882447	124522720	4164.8108X	TRUE	TRUE	0.18	9
NORW-EC78D	NORFOLK	ERR4248284	ERS4675484	EPI_ISL_457561	swab	nose-throat	Nextera	Nextera LITE	ILLUMINA	NextSeq 500					36.89	E	ROCHE_COBAS	ROCHE	UK5	B.1.1	UK5_1.168.8	756892	732298	104139589	3482.9364X	TRUE	TRUE	0.08	9
NORW-EA206	SUFFOLK				swab	nose-throat	Nextera	Nextera LITE	ILLUMINA	NextSeq 500	38.07	ORF1AB	AUSDIAGNOSTICS	AUSDIAGNOSTICS	37.05	ORF8	AUSDIAGNOSTICS	AUSDIAGNOSTICS				515060	260092	35526512	1188.1799X	FALSE	FALSE	80.01	6
NORW-EA224	NORFOLK	ERR4247456	ERS4674660	EPI_ISL_457334	swab	nose-throat	Nextera	Nextera LITE	ILLUMINA	NextSeq 500	28.62	ORF1AB	AUSDIAGNOSTICS	AUSDIAGNOSTICS	26.64	ORF8	AUSDIAGNOSTICS	AUSDIAGNOSTICS	UK2913	B.1.11	UK2913_1.22.5.1	832031	826873	113306797	3790.024X	TRUE	TRUE	0.08	9
NORW-EA242	SUFFOLK				swab	nose-throat	Nextera	Nextera LITE	ILLUMINA	NextSeq 500	35.11	ORF1AB	AUSDIAGNOSTICS	AUSDIAGNOSTICS	31.83	ORF8	AUSDIAGNOSTICS	AUSDIAGNOSTICS	UK5	B.1.1	UK5_1.168	485668	425166	58264594	1949.2921X	TRUE	FALSE	20.64	39
NORW-EA28E	NORFOLK	ERR4247334	ERS4674539	EPI_ISL_457337	swab	nose-throat	Nextera	Nextera LITE	ILLUMINA	NextSeq 500	29.07	ORF1AB	AUSDIAGNOSTICS	AUSDIAGNOSTICS	26.51	ORF8	AUSDIAGNOSTICS	AUSDIAGNOSTICS	UK175	B.1	UK175_1.67.1.1.1.2	635324	632044	87384105	2923.1376X	TRUE	TRUE	0.11	8
NORW-EA2AC	NORFOLK	ERR4247642	ERS4674845	EPI_ISL_457339	swab	nose-throat	Nextera	Nextera LITE	ILLUMINA	NextSeq 500	25.65	ORF1AB	AUSDIAGNOSTICS	AUSDIAGNOSTICS	23.64	ORF8	AUSDIAGNOSTICS	AUSDIAGNOSTICS	UK175	B.1	UK175_1.67.1.1.1.2	632050	627317	86461994	2891.9559X	TRUE	TRUE	0.09	7
NORW-EA303	NORFOLK	ERR4247679	ERS4674880	EPI_ISL_457340	swab	nose-throat	Nextera	Nextera LITE	ILLUMINA	NextSeq 500	25.74	ORF1AB	AUSDIAGNOSTICS	AUSDIAGNOSTICS	23.53	ORF8	AUSDIAGNOSTICS	AUSDIAGNOSTICS	UK175	B.1	UK175_1.67.1.1.1.2.1.1	465785	463908	63409847	2120.9978X	TRUE	TRUE	0.08	10
NORW-EA312	NORFOLK				swab	nose-throat	Nextera	Nextera LITE	ILLUMINA	NextSeq 500		ORF1AB	AUSDIAGNOSTICS	AUSDIAGNOSTICS	36.83	ORF8	AUSDIAGNOSTICS	AUSDIAGNOSTICS				438080	371104	50270206	1681.2826X	FALSE	FALSE	87.35	4
NORW-EA321	NORFOLK	ERR4248126	ERS4675327		swab	nose-throat	Nextera	Nextera LITE	ILLUMINA	NextSeq 500	27.05	ORF1AB	AUSDIAGNOSTICS	AUSDIAGNOSTICS	25.37	ORF8	AUSDIAGNOSTICS	AUSDIAGNOSTICS	UK712	B.1.5	UK712_1.2	592121	589792	81853395	2738.0823X	TRUE	TRUE	0.18	10
NORW-EA36D	SUFFOLK				swab	nose-throat	Nextera	Nextera LITE	ILLUMINA	NextSeq 500		ORF1AB	AUSDIAGNOSTICS	AUSDIAGNOSTICS	37.72	ORF8	AUSDIAGNOSTICS	AUSDIAGNOSTICS				490135	80856	10500167	351.1792X	FALSE	FALSE	96.35	6
NORW-EA37C	NORFOLK				swab	nose-throat	Nextera	Nextera LITE	ILLUMINA	NextSeq 500		ORF1AB	AUSDIAGNOSTICS	AUSDIAGNOSTICS	37.91	ORF8	AUSDIAGNOSTICS	AUSDIAGNOSTICS				455583	283359	39180049	1310.3709X	FALSE	FALSE	88.13	3
NORW-EA38B	NORFOLK	ERR4248210	ERS4675411	EPI_ISL_457341	swab	nose-throat	Nextera	Nextera LITE	ILLUMINA	NextSeq 500	28.87	ORF1AB	AUSDIAGNOSTICS	AUSDIAGNOSTICS	26.2	ORF8	AUSDIAGNOSTICS	AUSDIAGNOSTICS	UK175	B.1	UK175_1.67.1.1.1.2	488425	484888	66832601	2235.813X	TRUE	TRUE	0.09	7
NORW-EA3A9	NORFOLK				swab	nose-throat	Nextera	Nextera LITE	ILLUMINA	NextSeq 500		ORF1AB	AUSDIAGNOSTICS	AUSDIAGNOSTICS	37.77	ORF8	AUSDIAGNOSTICS	AUSDIAGNOSTICS				171255	904	39259	1.3129X	FALSE	FALSE	99.44	1
NORW-EA3E5	NORFOLK				swab	nose-throat	Nextera	Nextera LITE	ILLUMINA	NextSeq 500	38.15	ORF1AB	AUSDIAGNOSTICS	AUSDIAGNOSTICS	36.37	ORF8	AUSDIAGNOSTICS	AUSDIAGNOSTICS				395763	77787	10528339	352.1184X	FALSE	FALSE	90.66	1
NORW-EA41F	NORFOLK	ERR4247905	ERS4675105	EPI_ISL_457345	swab	nose-throat	Nextera	Nextera LITE	ILLUMINA	NextSeq 500	21.61	ORF1AB	AUSDIAGNOSTICS	AUSDIAGNOSTICS	19.95	ORF8	AUSDIAGNOSTICS	AUSDIAGNOSTICS	UK175	B.1	UK175_1.67.1.1.1.2	453740	451879	62051080	2075.5162X	TRUE	TRUE	0.16	7
NORW-EA42E	NORFOLK	ERR4247892	ERS4675095	EPI_ISL_457346	swab	nose-throat	Nextera	Nextera LITE	ILLUMINA	NextSeq 500	32.31	ORF1AB	AUSDIAGNOSTICS	AUSDIAGNOSTICS	30.25	ORF8	AUSDIAGNOSTICS	AUSDIAGNOSTICS	UK983	B.1.5.5	UK983_1	849732	843040	114734356	3838.3832X	TRUE	TRUE	0.09	8
NORW-EA45B	NORFOLK				swab	nose-throat	Nextera	Nextera LITE	ILLUMINA	NextSeq 500		ORF1AB	AUSDIAGNOSTICS	AUSDIAGNOSTICS	37.45	ORF8	AUSDIAGNOSTICS	AUSDIAGNOSTICS				283223	1686	58308	1.9499X	FALSE	FALSE	99.65
NORW-EA46A	NORFOLK	ERR4247359	ERS4674563	EPI_ISL_457347	swab	nose-throat	Nextera	Nextera LITE	ILLUMINA	NextSeq 500	21.9	ORF1AB	AUSDIAGNOSTICS	AUSDIAGNOSTICS	19.97	ORF8	AUSDIAGNOSTICS	AUSDIAGNOSTICS	UK175	B.1	UK175_1.67.1.1.1.2	359985	358126	49371316	1651.3149X	TRUE	TRUE	0.07	9
NORW-EA4A6	NORFOLK				swab	nose-throat	Nextera	Nextera LITE	ILLUMINA	NextSeq 500		ORF1AB	AUSDIAGNOSTICS	AUSDIAGNOSTICS	37.31	ORF8	AUSDIAGNOSTICS	AUSDIAGNOSTICS				313828	75165	10025841	335.9281X	FALSE	FALSE	93.64	7
NORW-EC389	NORFOLK	ERR4247380	ERS4674584	EPI_ISL_457521	swab	nose-throat	Nextera	Nextera LITE	ILLUMINA	NextSeq 500	20.31	RDRP	ROCHE_COBAS	ROCHE	20.6	E	ROCHE_COBAS	ROCHE	UK5	B.1.1	UK5_1.168.8	820046	814572	114785397	3839.4554X	TRUE	TRUE	0.07	9
NORW-EC3C5	NORFOLK				swab	nose-throat	Nextera	Nextera LITE	ILLUMINA	NextSeq 500					38.16	E	ROCHE_COBAS	ROCHE	UK167	B.1	UK167_1.8	624360	492102	69830112	2335.6846X	TRUE	FALSE	19.4	13
NORW-EC3E3	NORFOLK	ERR4247749	ERS4674949	EPI_ISL_457522	swab	nose-throat	Nextera	Nextera LITE	ILLUMINA	NextSeq 500	29.59	RDRP	ROCHE_COBAS	ROCHE	30.3	E	ROCHE_COBAS	ROCHE	UK990	B.1.1	UK615_1	818128	805690	114010086	3813.3658X	TRUE	TRUE	0.23	13
NORW-EC40E	NORFOLK	ERR4247560	ERS4674763	EPI_ISL_457523	swab	nose-throat	Nextera	Nextera LITE	ILLUMINA	NextSeq 500	22.56	RDRP	ROCHE_COBAS	ROCHE	23.03	E	ROCHE_COBAS	ROCHE	UK983	B.1.5.5	UK983_1	911903	907262	128164029	4287.1176X	TRUE	TRUE	0.07	8
NORW-EC459	SUFFOLK				swab	nose-throat	Nextera	Nextera LITE	ILLUMINA	NextSeq 500					35.4	E	ROCHE_COBAS	ROCHE				370664	11895	1381076	46.1882X	FALSE	FALSE	96.7	2
NORW-EC4FF	NORFOLK	ERR4248029	ERS4675230	EPI_ISL_457531	swab	nose-throat	Nextera	Nextera LITE	ILLUMINA	NextSeq 500	16.37	RDRP	ROCHE_COBAS	ROCHE	15.91	E	ROCHE_COBAS	ROCHE	UK5	B.1.1	UK5_1.168.8	1052098	1049081	147687603	4939.6068X	TRUE	TRUE	0.08	9
NORW-EC529	ESSEX	ERR4248161	ERS4675361	EPI_ISL_457533	swab	nose-throat	Nextera	Nextera LITE	ILLUMINA	NextSeq 500	22.27	RDRP	ROCHE_COBAS	ROCHE	22.52	E	ROCHE_COBAS	ROCHE	UK5	B.1.1	UK5_1.237.3.1	787657	783076	110602050	3699.225X	TRUE	TRUE	0.13	12
NORW-EC732	SUFFOLK	ERR4247608	ERS4674810	EPI_ISL_457556	swab	nose-throat	Nextera	Nextera LITE	ILLUMINA	NextSeq 500	20.74	RDRP	ROCHE_COBAS	ROCHE	21.21	E	ROCHE_COBAS	ROCHE	UK1049	B.1.1	UK1049_1.1.1	865652	862580	121949582	4079.2285X	TRUE	TRUE	0.09	14
NORW-EC741	ESSEX	ERR4247546	ERS4674748	EPI_ISL_457557	swab	nose-throat	Nextera	Nextera LITE	ILLUMINA	NextSeq 500	29.93	RDRP	ROCHE_COBAS	ROCHE	31.26	E	ROCHE_COBAS	ROCHE	UK5	B.1.1	UK5_1.1.1	892697	819478	116466438	3895.5305X	TRUE	TRUE	5.61	10
NORW-EC79C	NORFOLK				swab	nose-throat	Nextera	Nextera LITE	ILLUMINA	NextSeq 500	32.49	RDRP	ROCHE_COBAS	ROCHE	34.07	E	ROCHE_COBAS	ROCHE	UK2913	B.1.11	UK2913_1.22.5	579693	449023	63590882	2126.7341X	TRUE	FALSE	12.29	10
NORW-EC7AB	NORFOLK	ERR4247550	ERS4674755	EPI_ISL_457562	swab	nose-throat	Nextera	Nextera LITE	ILLUMINA	NextSeq 500	20.34	RDRP	ROCHE_COBAS	ROCHE	20.69	E	ROCHE_COBAS	ROCHE	UK2913	B.1.11	UK2913_1.22.5	778071	770308	108939013	3643.6127X	TRUE	TRUE	0.09	9
NORW-EC7C9	NORFOLK				swab	nose-throat	Nextera	Nextera LITE	ILLUMINA	NextSeq 500					36.15	E	ROCHE_COBAS	ROCHE				463154	42307	5455940	182.4665X	FALSE	FALSE	92.96	1
NORW-EC7E7	SUFFOLK	ERR4247744	ERS4674947	EPI_ISL_457563	swab	nose-throat	Nextera	Nextera LITE	ILLUMINA	NextSeq 500	19.02	RDRP	ROCHE_COBAS	ROCHE	19.03	E	ROCHE_COBAS	ROCHE	UK5	B.1.1.1	UK5_1.1.1.16.1.7.1.2.1	1003022	999899	140913813	4713.0624X	TRUE	TRUE	0.11	15
NORW-EC802	NORFOLK	ERR4247223	ERS4674428	EPI_ISL_457565	swab	nose-throat	Nextera	Nextera LITE	ILLUMINA	NextSeq 500	27.79	RDRP	ROCHE_COBAS	ROCHE	28.01	E	ROCHE_COBAS	ROCHE	UK2913	B.1.11	UK2913_1.22.5	822738	818278	115881335	3876.005X	TRUE	TRUE	0.08	8
NORW-EE994	NORFOLK				swab	nose-throat	Nextera	Nextera LITE	ILLUMINA	NextSeq 500									UK712	B.1.5	UK712_1.2	867188	820806	114956988	3845.7808X	TRUE	TRUE	11.84	13
NORW-EE9B2	NORFOLK	ERR4365514	ERS4841240	EPI_ISL_490557	swab	nose-throat	Nextera	Nextera LITE	ILLUMINA	NextSeq 500									UK983	B.1.5.5	UK983_1.1.1	1051600	1001749	140507531	4699.7173X	TRUE	TRUE	0.87	12
NORW-EE9C1	NORFOLK	ERR4365505	ERS4841231	EPI_ISL_490558	swab	nose-throat	Nextera	Nextera LITE	ILLUMINA	NextSeq 500									UK615	B.1.1	UK615_1.2	978477	932590	130768702	4374.0162X	TRUE	TRUE	0.94	12
NORW-EE9EF	NORFOLK	ERR4365512	ERS4841237	EPI_ISL_490559	swab	nose-throat	Nextera	Nextera LITE	ILLUMINA	NextSeq 500									UK983	B.1.5.5	UK983_1.1	1069915	1010313	141285615	4725.6696X	TRUE	TRUE	8.93	11
NORW-EA136	NORFOLK	ERR4249577	ERS4676774	EPI_ISL_457328	swab	nose-throat	Nextera	Nextera LITE	ILLUMINA	NextSeq 500	24.69	ORF1AB	AUSDIAGNOSTICS	AUSDIAGNOSTICS	22.93	ORF8	AUSDIAGNOSTICS	AUSDIAGNOSTICS	UK5	B.1.1	UK5_1.1	554658	552308	76744785	2566.9022X	TRUE	TRUE	0.19	8
NORW-EA1DC	NORFOLK				swab	nose	Nextera	Nextera LITE	ILLUMINA	NextSeq 500	37.36	ORF1AB	AUSDIAGNOSTICS	AUSDIAGNOSTICS	35.31	ORF8	AUSDIAGNOSTICS	AUSDIAGNOSTICS				292054	236632	32824965	1097.856X	FALSE	FALSE	50.47	6
NORW-EA29D	NORFOLK	ERR4247536	ERS4674739	EPI_ISL_457338	swab	nose-throat	Nextera	Nextera LITE	ILLUMINA	NextSeq 500	29.62	ORF1AB	AUSDIAGNOSTICS	AUSDIAGNOSTICS	27.56	ORF8	AUSDIAGNOSTICS	AUSDIAGNOSTICS	UK5	B.1.1	UK5_1.1	632698	629889	87380686	2922.7544X	TRUE	TRUE	0.14	9
NORW-EA2CA	NORFOLK				swab	nose-throat	Nextera	Nextera LITE	ILLUMINA	NextSeq 500	38.07	ORF1AB	AUSDIAGNOSTICS	AUSDIAGNOSTICS	37.71	ORF8	AUSDIAGNOSTICS	AUSDIAGNOSTICS				628309	486183	63725317	2131.2818X	FALSE	FALSE	90.83	6
NORW-EA3D6	NORFOLK				swab	nose-throat	Nextera	Nextera LITE	ILLUMINA	NextSeq 500	36.64	E	ALTOSTAR_AM16	ALTONA	36.5	S	ALTOSTAR_AM16	ALTONA				298293	5320	137146	4.5864X	FALSE	FALSE	99.06	5
NORW-EA3F4	NORFOLK	ERR4248416	ERS4675617	EPI_ISL_457343	swab	nose-throat	Nextera	Nextera LITE	ILLUMINA	NextSeq 500	28.72	ORF1AB	AUSDIAGNOSTICS	AUSDIAGNOSTICS	26.82	ORF8	AUSDIAGNOSTICS	AUSDIAGNOSTICS	UK6	B.1.75	UK6_1.1.1	414612	410100	56765280	1898.7501X	TRUE	TRUE	1.44	9
NORW-EA400	NORFOLK	ERR4248150	ERS4675350	EPI_ISL_457344	swab	nose-throat	Nextera	Nextera LITE	ILLUMINA	NextSeq 500	20.0148	E	ALTOSTAR_AM16	ALTONA	20.011	S	ALTOSTAR_AM16	ALTONA	UK615	B.1.1	UK615_1.2	537614	535157	73743259	2466.5574X	TRUE	TRUE	0.19	9
NORW-EA44C	CAMBRIDGESHIRE				swab	nose-throat	Nextera	Nextera LITE	ILLUMINA	NextSeq 500	35.17	ORF1AB	AUSDIAGNOSTICS	AUSDIAGNOSTICS	32.35	ORF8	AUSDIAGNOSTICS	AUSDIAGNOSTICS	UK5	B.1.1	UK5_1.153.1	1267226	1173041	164293876	5497.8199X	TRUE	FALSE	34.12	26
NORW-EA479	NORFOLK				swab	nose-throat	Nextera	Nextera LITE	ILLUMINA	NextSeq 500	32.21	E	ALTOSTAR_AM16	ALTONA	30.93	S	ALTOSTAR_AM16	ALTONA				1254824	662217	91948874	3076.1674X	TRUE	FALSE	48.05	17
NORW-EC4C2	NORFOLK	ERR4247176	ERS4674378	EPI_ISL_457528	swab	nose-throat	Nextera	Nextera LITE	ILLUMINA	NextSeq 500	16.57	RDRP	ROCHE_COBAS	ROCHE	17.04	E	ROCHE_COBAS	ROCHE	UK167	B.1	UK167_1.8	826370	822840	115914791	3877.2998X	TRUE	TRUE	0.09	12
NORW-EC7F6	ESSEX	ERR4247178	ERS4674382	EPI_ISL_457564	swab	nose-throat	Nextera	Nextera LITE	ILLUMINA	NextSeq 500	22.4	RDRP	ROCHE_COBAS	ROCHE	22.65	E	ROCHE_COBAS	ROCHE	UK5	B.1.1	UK5_1.1.1.2.1	716295	713014	100808405	3371.568X	TRUE	TRUE	1.5	14
NORW-EC820	NORFOLK				swab	nose-throat	Nextera	Nextera LITE	ILLUMINA	NextSeq 500					37.14	E	ROCHE_COBAS	ROCHE				546673	3897	132262	4.4233X	FALSE	FALSE	97.5	4
NORW-EC85D	NORFOLK	ERR4248286	ERS4675486	EPI_ISL_457566	swab	nose-throat	Nextera	Nextera LITE	ILLUMINA	NextSeq 500	26.99	RDRP	ROCHE_COBAS	ROCHE	27.47	E	ROCHE_COBAS	ROCHE	UK5676	B.2	UK5676_1.49.2	648349	622672	87991469	2943.3378X	TRUE	TRUE	0.1	9
NORW-EC87B	NORFOLK	ERR4247562	ERS4674764	EPI_ISL_457567	swab	nose-throat	Nextera	Nextera LITE	ILLUMINA	NextSeq 500	22.37	RDRP	ROCHE_COBAS	ROCHE	22.94	E	ROCHE_COBAS	ROCHE	UK5	B.1.1	UK5_1.180.1	757254	754409	106682891	3568.1655X	TRUE	TRUE	0.15	10
NORW-EE9A3	NORFOLK				swab	nose-throat	Nextera	Nextera LITE	ILLUMINA	NextSeq 500												872053	759933	106485456	3561.3729X	FALSE	FALSE	58.32	5
NORW-EEFDE	SUFFOLK				swab	nose-throat	Nextera	Nextera LITE	ILLUMINA	NextSeq 500												529987	85671	9933535	332.3119X	FALSE	FALSE	93.83	5
NORW-EF007	SUFFOLK	ERR4440605	ERS4935989	EPI_ISL_512371	swab	nose-throat	Nextera	Nextera LITE	ILLUMINA	NextSeq 500									UK1535	B.1.1		780760	776614	109821190	3673.4562X	TRUE	TRUE	4.36	15
NORW-EF09E	SUFFOLK	ERR4440656	ERS4936040	EPI_ISL_512376	swab	nose-throat	Nextera	Nextera LITE	ILLUMINA	NextSeq 500									UK5	B.1.1	UK5_1.86.1.1	567481	562699	80800211	2702.5874X	TRUE	TRUE	6.48	14
NORW-EF113	SUFFOLK				swab	nose-throat	Nextera	Nextera LITE	ILLUMINA	NextSeq 500												600281	3393	86199	2.8829X	FALSE	FALSE	99.81	1
NORW-EF131	CHESHIRE	ERR4440538	ERS4935925	EPI_ISL_512378	swab	nose-throat	Nextera	Nextera LITE	ILLUMINA	NextSeq 500									UK1535	B.1.1.3		1103752	1095475	155757017	5210.0735X	TRUE	TRUE	4.42	13
NORW-EA190	NORFOLK	ERR4247324	ERS4674528	EPI_ISL_457331	swab	nose-throat	Nextera	Nextera LITE	ILLUMINA	NextSeq 500	30.39	ORF1AB	AUSDIAGNOSTICS	AUSDIAGNOSTICS	27.85	ORF8	AUSDIAGNOSTICS	AUSDIAGNOSTICS	UK2913	B.1.11	UK2913_1.22.1	360767	337057	46455377	1554.4993X	TRUE	TRUE	0.96	10
NORW-EA215	SUFFOLK				swab	nose-throat	Nextera	Nextera LITE	ILLUMINA	NextSeq 500		ORF1AB	AUSDIAGNOSTICS	AUSDIAGNOSTICS	37.77	ORF8	AUSDIAGNOSTICS	AUSDIAGNOSTICS				254285	2212	123517	4.1307X	FALSE	FALSE	97.14	1
NORW-EA233	NORFOLK				swab	nose-throat	Nextera	Nextera LITE	ILLUMINA	NextSeq 500	37.42	ORF1AB	AUSDIAGNOSTICS	AUSDIAGNOSTICS	35.21	ORF8	AUSDIAGNOSTICS	AUSDIAGNOSTICS				280416	75059	10090505	338.0162X	FALSE	FALSE	93.1	11
NORW-EA251	NORFOLK	ERR4247478	ERS4674681	EPI_ISL_457335	swab	nose-throat	Nextera	Nextera LITE	ILLUMINA	NextSeq 500	22.71	ORF1AB	AUSDIAGNOSTICS	AUSDIAGNOSTICS	21.16	ORF8	AUSDIAGNOSTICS	AUSDIAGNOSTICS	UK2913	B.1.11	UK2913_1.22.5	503837	501880	68750105	2299.6636X	TRUE	TRUE	0.16	8
NORW-EA27F	NORFOLK	ERR4247770	ERS4674972	EPI_ISL_457336	swab	nose-throat	Nextera	Nextera LITE	ILLUMINA	NextSeq 500	26.56	ORF1AB	AUSDIAGNOSTICS	AUSDIAGNOSTICS	24.86	ORF8	AUSDIAGNOSTICS	AUSDIAGNOSTICS	UK2913	B.1.11	UK2913_1.22.3.1	292348	291448	40506509	1354.7709X	TRUE	TRUE	0.76	8
NORW-EA2BB	SUFFOLK				swab	nose-throat	Nextera	Nextera LITE	ILLUMINA	NextSeq 500		ORF1AB	AUSDIAGNOSTICS	AUSDIAGNOSTICS	37.19	ORF8	AUSDIAGNOSTICS	AUSDIAGNOSTICS				171394	9089	1190257	39.812X	FALSE	FALSE	86	3
NORW-EA2D9	SUFFOLK				swab	nose-throat	Nextera	Nextera LITE	ILLUMINA	NextSeq 500	37.85	ORF1AB	AUSDIAGNOSTICS	AUSDIAGNOSTICS	36.21	ORF8	AUSDIAGNOSTICS	AUSDIAGNOSTICS				203747	8734	1102845	36.8847X	FALSE	FALSE	90.11	5
NORW-EA2F7	NORFOLK				swab	nose-throat	Nextera	Nextera LITE	ILLUMINA	NextSeq 500	38.11	ORF1AB	AUSDIAGNOSTICS	AUSDIAGNOSTICS	35.54	ORF8	AUSDIAGNOSTICS	AUSDIAGNOSTICS				1092631	51156	6854540	229.2612X	FALSE	FALSE	95.14	1
NORW-EA35E	NORFOLK				swab	nose-throat	Nextera	Nextera LITE	ILLUMINA	NextSeq 500	38	ORF1AB	AUSDIAGNOSTICS	AUSDIAGNOSTICS	37.68	ORF8	AUSDIAGNOSTICS	AUSDIAGNOSTICS				1359725	560955	75917166	2542.5027X	FALSE	FALSE	96.45	7
NORW-EEEE0	SUFFOLK	ERR4440486	ERS4935878	EPI_ISL_512366	swab	nose-throat	Nextera	Nextera LITE	ILLUMINA	NextSeq 500									UK174	B.1.5	UK174_1.3	872028	867636	123386023	4127.4861X	TRUE	TRUE	2.71	9
NORW-EF08F	ESSEX	ERR4440552	ERS4935943	EPI_ISL_512375	swab	nose-throat	Nextera	Nextera LITE	ILLUMINA	NextSeq 500									UK5	B.1.1.1	UK5_1.1.1.16.1.29.3.5.1	843592	839629	119470594	3996.2353X	TRUE	TRUE	4.51	16
NORW-EEFFC	ESSEX	ERR4440562	ERS4935949	EPI_ISL_512370	swab	nose-throat	Nextera	Nextera LITE	ILLUMINA	NextSeq 500									UK1049	B.1.1	UK1049_1.1.1	1033287	1028391	145966336	4882.8709X	TRUE	TRUE	1.92	13
NORW-EA804	NORFOLK	ERR4249232	ERS4676431	EPI_ISL_461868	swab	nose-throat	Nextera	Nextera LITE	ILLUMINA	NextSeq 500	20.02	ORF1AB	AUSDIAGNOSTICS	AUSDIAGNOSTICS	18.27	ORF8	AUSDIAGNOSTICS	AUSDIAGNOSTICS	UK5	B.1.1	UK5_1.1	968923	944550	133321119	4459.248X	TRUE	TRUE	0.96	9
NORW-EA8C8	NORFOLK				swab	nose-throat	Nextera	Nextera LITE	ILLUMINA	NextSeq 500	35.36	ORF1AB	AUSDIAGNOSTICS	AUSDIAGNOSTICS	32.99	ORF8	AUSDIAGNOSTICS	AUSDIAGNOSTICS	UK1535	B.1.1.3		885388	646307	90845083	3038.489X	TRUE	TRUE	15.67	21
NORW-EA97A	NORFOLK				swab	nose-throat	Nextera	Nextera LITE	ILLUMINA	NextSeq 500	36.06	ORF1AB	AUSDIAGNOSTICS	AUSDIAGNOSTICS	33.14	ORF8	AUSDIAGNOSTICS	AUSDIAGNOSTICS	UK5503	B.1	UK5503_1	746659	381237	53823871	1800.3238X	TRUE	TRUE	17.76	11
NORW-EA9A7	NORFOLK				swab	nose-throat	Nextera	Nextera LITE	ILLUMINA	NextSeq 500	37.94	ORF1AB	AUSDIAGNOSTICS	AUSDIAGNOSTICS		ORF8	AUSDIAGNOSTICS	AUSDIAGNOSTICS				807164	45359	6189104	207.329X	FALSE	FALSE	95.08	3
NORW-EA9C5	NORFOLK				swab	nose-throat	Nextera	Nextera LITE	ILLUMINA	NextSeq 500	37.7	ORF1AB	AUSDIAGNOSTICS	AUSDIAGNOSTICS	37.34	ORF8	AUSDIAGNOSTICS	AUSDIAGNOSTICS				525332	3829	246636	8.2502X	FALSE	FALSE	98.84
NORW-EA9F2	NORFOLK				swab	nose-throat	Nextera	Nextera LITE	ILLUMINA	NextSeq 500		ORF1AB	AUSDIAGNOSTICS	AUSDIAGNOSTICS	37.04	ORF8	AUSDIAGNOSTICS	AUSDIAGNOSTICS				846932	18452	2427534	81.1877X	FALSE	FALSE	98.61	1
NORW-EAA1D	NORFOLK	ERR4249064	ERS4676264	EPI_ISL_461881	swab	nose-throat	Nextera	Nextera LITE	ILLUMINA	NextSeq 500	25.55	ORF1AB	AUSDIAGNOSTICS	AUSDIAGNOSTICS	23.87	ORF8	AUSDIAGNOSTICS	AUSDIAGNOSTICS	UK983	B.1.5.5	UK983_1	1154683	1147039	161706257	5408.9312X	TRUE	TRUE	0.97	9
NORW-EAA2C	ESSEX	ERR4248660	ERS4675860	EPI_ISL_461882	swab	nose-throat	Nextera	Nextera LITE	ILLUMINA	NextSeq 500	25.99	ORF1AB	AUSDIAGNOSTICS	AUSDIAGNOSTICS		ORF8	AUSDIAGNOSTICS	AUSDIAGNOSTICS	UK5	B.1.1	UK5_1.1.1	914947	908820	128948059	4313.3083X	TRUE	TRUE	2.4	10
NORW-EAA3B	NORFOLK				swab	nose-throat	Nextera	Nextera LITE	ILLUMINA	NextSeq 500		ORF1AB	AUSDIAGNOSTICS	AUSDIAGNOSTICS	37.86	ORF8	AUSDIAGNOSTICS	AUSDIAGNOSTICS				879080	8449	1028058	34.3871X	FALSE	FALSE	98.72
NORW-EEFB0	ESSEX	ERR4440601	ERS4935983	EPI_ISL_512369	swab	nose-throat	Nextera	Nextera LITE	ILLUMINA	NextSeq 500									UK5	B.1.1	UK5_1.1.1.4	999553	987940	139595213	4669.9678X	TRUE	TRUE	2.68	14
NORW-EA7CB	NORFOLK	ERR4246695	ERS4673897	EPI_ISL_461866	swab	nose-throat	Nextera	Nextera LITE	ILLUMINA	NextSeq 500	15.46	ORF1AB	AUSDIAGNOSTICS	AUSDIAGNOSTICS	13	ORF8	AUSDIAGNOSTICS	AUSDIAGNOSTICS	UK983	B.1.5.5	UK983_1.1.1.1	1473530	1466736	206023888	6891.2815X	TRUE	TRUE	0.87	13
NORW-EA8D7	SUFFOLK	ERR4249040	ERS4676240	EPI_ISL_461872	swab	nose-throat	Nextera	Nextera LITE	ILLUMINA	NextSeq 500	25.15	ORF1AB	AUSDIAGNOSTICS	AUSDIAGNOSTICS	24.91	ORF8	AUSDIAGNOSTICS	AUSDIAGNOSTICS	UK2913	B.1.11	UK2913_1.22.2	1040438	1031607	146248214	4892.2903X	TRUE	TRUE	1.01	8
NORW-EA8E6	NORFOLK	ERR4246402	ERS4673606	EPI_ISL_461873	swab	nose-throat	Nextera	Nextera LITE	ILLUMINA	NextSeq 500	28.02	ORF1AB	AUSDIAGNOSTICS	AUSDIAGNOSTICS	26.33	ORF8	AUSDIAGNOSTICS	AUSDIAGNOSTICS	UK983	B.1.5.5	UK983_1	902509	830795	117677255	3936.177X	TRUE	TRUE	1.27	8
NORW-EA95C	NORFOLK				swab	nose-throat	Nextera	Nextera LITE	ILLUMINA	NextSeq 500		ORF1AB	AUSDIAGNOSTICS	AUSDIAGNOSTICS	37.69	ORF8	AUSDIAGNOSTICS	AUSDIAGNOSTICS				769528	13550	1667679	55.7764X	FALSE	FALSE	98.68
NORW-EC4A4	NORFOLK	ERR4247382	ERS4674586	EPI_ISL_457527	swab	nose-throat	Nextera	Nextera LITE	ILLUMINA	NextSeq 500	22.86	RDRP	ROCHE_COBAS	ROCHE	22.81	E	ROCHE_COBAS	ROCHE	UK167	B.1	UK167_1.8	755691	751021	105916627	3542.7057X	TRUE	TRUE	0.11	12
NORW-EC556	NORFOLK				swab	nose-throat	Nextera	Nextera LITE	ILLUMINA	NextSeq 500	15.79	RDRP	ROCHE_COBAS	ROCHE	15.97	E	ROCHE_COBAS	ROCHE				1482	103	13280	0.4441X	FALSE	FALSE	100
NORW-EC899	NORFOLK	ERR4247880	ERS4675081	EPI_ISL_457568	swab	nose-throat	Nextera	Nextera LITE	ILLUMINA	NextSeq 500	21.86	RDRP	ROCHE_COBAS	ROCHE	21.93	E	ROCHE_COBAS	ROCHE	UK5	B.1.1	UK5_1	834620	831222	117545786	3931.4766X	TRUE	TRUE	0.1	7
NORW-EC8B7	ESSEX	ERR4247436	ERS4674641	EPI_ISL_457569	swab	nose-throat	Nextera	Nextera LITE	ILLUMINA	NextSeq 500	22.95	RDRP	ROCHE_COBAS	ROCHE	23.32	E	ROCHE_COBAS	ROCHE	UK606	B.1.1	UK606_1	799853	797238	112982889	3778.7774X	TRUE	TRUE	0.19	10
NORW-EC8C6	NORFOLK	ERR4247860	ERS4675060	EPI_ISL_457570	swab	nose-throat	Nextera	Nextera LITE	ILLUMINA	NextSeq 500	20.12	RDRP	ROCHE_COBAS	ROCHE	19.91	E	ROCHE_COBAS	ROCHE	UK615	B.1.1	UK615_1.2	839104	834280	117698536	3936.521X	TRUE	TRUE	0.11	11
NORW-EC8E4	NORFOLK	ERR4248118	ERS4675319	EPI_ISL_457571	swab	nose-throat	Nextera	Nextera LITE	ILLUMINA	NextSeq 500	18.35	RDRP	ROCHE_COBAS	ROCHE	18.14	E	ROCHE_COBAS	ROCHE	UK983	B.1.5.5	UK983_1.1.1	821670	817570	115458613	3861.6632X	TRUE	TRUE	0.1	11
NORW-EA093	NORFOLK	ERR4249605	ERS4676801	EPI_ISL_461854	swab	nose-throat	Nextera	Nextera LITE	ILLUMINA	NextSeq 500	28.17	ORF1AB	AUSDIAGNOSTICS	AUSDIAGNOSTICS	26.58	ORF8	AUSDIAGNOSTICS	AUSDIAGNOSTICS	UK2913	B.1.11	UK2913_1.22.5	1112417	1083587	152518549	5102.5585X	TRUE	TRUE	1.14	9
NORW-EA0EE	NORFOLK				swab	nose-throat	Nextera	Nextera LITE	ILLUMINA	NextSeq 500	38.05	ORF1AB	AUSDIAGNOSTICS	AUSDIAGNOSTICS	37.22	ORF8	AUSDIAGNOSTICS	AUSDIAGNOSTICS				901458	3542	251106	8.4027X	FALSE	FALSE	99.89
NORW-EA770	SUFFOLK	ERR4249592	ERS4676788	EPI_ISL_461864	swab	nose-throat	Nextera	Nextera LITE	ILLUMINA	NextSeq 500	25.22	ORF1AB	AUSDIAGNOSTICS	AUSDIAGNOSTICS	23.64	ORF8	AUSDIAGNOSTICS	AUSDIAGNOSTICS	UK719	B.1.105	UK719_1.3	1107065	1098769	154694465	5174.2942X	TRUE	TRUE	0.9	7
NORW-EA7F8	NORFOLK				swab	nose-throat	Nextera	Nextera LITE	ILLUMINA	NextSeq 500		ORF1AB	AUSDIAGNOSTICS	AUSDIAGNOSTICS	37.83	ORF8	AUSDIAGNOSTICS	AUSDIAGNOSTICS				908486	31427	4107272	137.3797X	FALSE	FALSE	95.17	1
NORW-EA813	NORFOLK	ERR4249140	ERS4676340	EPI_ISL_461869	swab	nose-throat	Nextera	Nextera LITE	ILLUMINA	NextSeq 500	28.55	ORF1AB	AUSDIAGNOSTICS	AUSDIAGNOSTICS		ORF8	AUSDIAGNOSTICS	AUSDIAGNOSTICS	UK167	B.1	UK167_1.8	955591	947113	134171803	4488.5631X	TRUE	TRUE	2.33	11
NORW-EA8B9	NORFOLK				swab	nose-throat	Nextera	Nextera LITE	ILLUMINA	NextSeq 500	37.93	ORF1AB	AUSDIAGNOSTICS	AUSDIAGNOSTICS	36.7	ORF8	AUSDIAGNOSTICS	AUSDIAGNOSTICS				645779	10817	1205521	40.3523X	FALSE	FALSE	95.56	5
NORW-EA910	NORFOLK				swab	nose-throat	Nextera	Nextera LITE	ILLUMINA	NextSeq 500					37.87	ORF8	AUSDIAGNOSTICS	AUSDIAGNOSTICS				998617	1858	115178	3.8547X	FALSE	FALSE	99.89
NORW-EA989	NORFOLK	ERR4248586	ERS4675786	EPI_ISL_461878	swab	nose-throat	Nextera	Nextera LITE	ILLUMINA	NextSeq 500	32.12	ORF1AB	AUSDIAGNOSTICS	AUSDIAGNOSTICS	29.86	ORF8	AUSDIAGNOSTICS	AUSDIAGNOSTICS	UK5	B.1.1	UK5_1.180.2.1	975567	856563	120443877	4030.2132X	TRUE	TRUE	6.24	14
NORW-EA998	NORFOLK	ERR4248784	ERS4675984	EPI_ISL_461879	swab	nose-throat	Nextera	Nextera LITE	ILLUMINA	NextSeq 500	19.75	ORF1AB	AUSDIAGNOSTICS	AUSDIAGNOSTICS	18.91	ORF8	AUSDIAGNOSTICS	AUSDIAGNOSTICS	UK2913	B.1.11	UK2913_1.22.5	936124	929885	131917899	4412.3995X	TRUE	TRUE	1.03	9
NORW-EAA0E	NORFOLK	ERR4249522	ERS4676720	EPI_ISL_461880	swab	nose-throat	Nextera	Nextera LITE	ILLUMINA	NextSeq 500		ORF1AB	AUSDIAGNOSTICS	AUSDIAGNOSTICS		ORF8	AUSDIAGNOSTICS	AUSDIAGNOSTICS	UK2913	B.1.11	UK2913_1.22.5	1006003	981569	138652587	4637.6475X	TRUE	TRUE	0.94	11
NORW-EA0B1	NORFOLK	ERR4248808	ERS4676008		swab	nose-throat	Nextera	Nextera LITE	ILLUMINA	NextSeq 500	20.84	ORF1AB	AUSDIAGNOSTICS	AUSDIAGNOSTICS	18.88	ORF8	AUSDIAGNOSTICS	AUSDIAGNOSTICS	UK173	B.21	UK173_1.4.1.1.1	1161212	1094888	155255436	5193.7922X	TRUE	TRUE	0.95	9
NORW-EA0DF					swab	nose-throat	Nextera	Nextera LITE	ILLUMINA	NextSeq 500	38.17	ORF1AB	AUSDIAGNOSTICS	AUSDIAGNOSTICS								1142050	169675	23311797	779.6819X	FALSE	FALSE	81.68	6
NORW-EA752	NORFOLK				swab	nose-throat	Nextera	Nextera LITE	ILLUMINA	NextSeq 500												933298	3111	137384	4.5966X	FALSE	FALSE	99.89
NORW-EA79E	NORFOLK				swab	nose-throat	Nextera	Nextera LITE	ILLUMINA	NextSeq 500	36.09	ORF1AB	AUSDIAGNOSTICS	AUSDIAGNOSTICS	33.81	ORF8	AUSDIAGNOSTICS	AUSDIAGNOSTICS	UK199	B.1.5.5	UK199_1.1	782539	348297	48725700	1630.1037X	TRUE	FALSE	36.99	23
NORW-EA7E9					swab	nose-throat	Nextera	Nextera LITE	ILLUMINA	NextSeq 500	35.89	ORF1AB	AUSDIAGNOSTICS	AUSDIAGNOSTICS	32.72	ORF8	AUSDIAGNOSTICS	AUSDIAGNOSTICS				851714	281081	39424413	1319.2363X	FALSE	FALSE	75.65	18
NORW-EA822	SUFFOLK				swab	nose-throat	Nextera	Nextera LITE	ILLUMINA	NextSeq 500	36.1	ORF1AB	AUSDIAGNOSTICS	AUSDIAGNOSTICS	33.18	ORF8	AUSDIAGNOSTICS	AUSDIAGNOSTICS	UK5	B.1.1	UK5_1.238.2	818667	507334	71605291	2395.0835X	TRUE	FALSE	31.41	8
NORW-EA840					swab	nose-throat	Nextera	Nextera LITE	ILLUMINA	NextSeq 500					31.78							1039158	872144	122601434	4107.3831X	FALSE	FALSE	62.84	6
NORW-EA85F	NORFOLK				swab	nose-throat	Nextera	Nextera LITE	ILLUMINA	NextSeq 500					37.83	ORF8	AUSDIAGNOSTICS	AUSDIAGNOSTICS				802873	11171	1289914	43.1459X	FALSE	FALSE	97.85	1
NORW-ED582	NORFOLK				swab	nose-throat	Nextera	Nextera LITE	ILLUMINA	NextSeq 500	32.46											1472529	1254800	167647009	5607.9821X	FALSE	FALSE	71.65	5
NORW-EF15F	SUFFOLK				swab	nose-throat	Nextera	Nextera LITE	ILLUMINA	NextSeq 500									UK5	B.1.1	UK5_1.97.1	660945	613065	86812573	2904.1761X	TRUE	TRUE	16.49	10
NORW-EF1F5	SUFFOLK				swab	nose-throat	Nextera	Nextera LITE	ILLUMINA	NextSeq 500									UK5	B.1.1	UK5_1.138.1/UK5_1.138.1.1.1	612769	313757	44301256	1482.4807X	TRUE	TRUE	25.15	15
NORW-EA488	NORFOLK				swab	nose-throat	Nextera	Nextera LITE	ILLUMINA	NextSeq 500					37.55	ORF8	AUSDIAGNOSTICS	AUSDIAGNOSTICS				873061	6537	624714	20.8953X	FALSE	FALSE	98.79
NORW-EA549	NORFOLK				swab	nose-throat	Nextera	Nextera LITE	ILLUMINA	NextSeq 500	38.22	ORF1AB	AUSDIAGNOSTICS	AUSDIAGNOSTICS	36.03	ORF8	AUSDIAGNOSTICS	AUSDIAGNOSTICS				456372	112052	14371779	480.6789X	FALSE	FALSE	93.78	3
NORW-EA628	NORFOLK	ERR4249483	ERS4676683	EPI_ISL_461859	swab	nose-throat	Nextera	Nextera LITE	ILLUMINA	NextSeq 500	26.56	ORF1AB	AUSDIAGNOSTICS	AUSDIAGNOSTICS	24.54	ORF8	AUSDIAGNOSTICS	AUSDIAGNOSTICS	UK1535	B.1.1.3		1049540	1044044	147030671	4918.3687X	TRUE	TRUE	1.59	15
NORW-EA637	NORFOLK				swab	nose-throat	Nextera	Nextera LITE	ILLUMINA	NextSeq 500	37.51	ORF1AB	AUSDIAGNOSTICS	AUSDIAGNOSTICS	37.08	ORF8	AUSDIAGNOSTICS	AUSDIAGNOSTICS				990542	18041	2342104	78.3349X	FALSE	FALSE	97.3	2
NORW-EA6A0	NORFOLK				swab	nose-throat	Nextera	Nextera LITE	ILLUMINA	NextSeq 500	37.83	ORF1AB	AUSDIAGNOSTICS	AUSDIAGNOSTICS								786755	3896	165930	5.5506X	FALSE	FALSE	99.89
NORW-EA761	NORFOLK				swab	nose-throat	Nextera	Nextera LITE	ILLUMINA	NextSeq 500					36.68	ORF8	AUSDIAGNOSTICS	AUSDIAGNOSTICS				897094	3403	162084	5.4246X	FALSE	FALSE	99.82
NORW-EA86E	NORFOLK				swab	nose-throat	Nextera	Nextera LITE	ILLUMINA	NextSeq 500	37.95	ORF1AB	AUSDIAGNOSTICS	AUSDIAGNOSTICS	36.89	ORF8	AUSDIAGNOSTICS	AUSDIAGNOSTICS				908493	22012	2917933	97.5952X	FALSE	FALSE	98.69
NORW-EA4D3	CAMBRIDGESHIRE				swab	nose-throat	Nextera	Nextera LITE	ILLUMINA	NextSeq 500	35.71	ORF1AB	AUSDIAGNOSTICS	AUSDIAGNOSTICS	33.14	ORF8	AUSDIAGNOSTICS	AUSDIAGNOSTICS				1237916	1085494	151843925	5078.6279X	TRUE	FALSE	49.84	20
NORW-EA585	NORFOLK	ERR4248807	ERS4676007	EPI_ISL_461855	swab	nose-throat	Nextera	Nextera LITE	ILLUMINA	NextSeq 500	19.57	ORF1AB	AUSDIAGNOSTICS	AUSDIAGNOSTICS	18.48	ORF8	AUSDIAGNOSTICS	AUSDIAGNOSTICS	UK712	B.1.5	UK712_1.2	1012176	1001472	141015860	4717.8745X	TRUE	TRUE	1.68	11
NORW-EA594	NORFOLK				swab	nose-throat	Nextera	Nextera LITE	ILLUMINA	NextSeq 500					36.65	ORF8	AUSDIAGNOSTICS	AUSDIAGNOSTICS				657425	3962	224083	7.4972X	FALSE	FALSE	99.88
NORW-EA655	NORFOLK				swab	nose-throat	Nextera	Nextera LITE	ILLUMINA	NextSeq 500					37.79	ORF8	AUSDIAGNOSTICS	AUSDIAGNOSTICS				930223	51405	7085412	236.972X	FALSE	FALSE	97.42	1
NORW-EA673	SUFFOLK				swab	nose-throat	Nextera	Nextera LITE	ILLUMINA	NextSeq 500					37.61	ORF8	AUSDIAGNOSTICS	AUSDIAGNOSTICS				1031261	54337	7430286	248.5052X	FALSE	FALSE	95.2	4
NORW-EA6EC	SUFFOLK				swab	nose-throat	Nextera	Nextera LITE	ILLUMINA	NextSeq 500					36.43	ORF8	AUSDIAGNOSTICS	AUSDIAGNOSTICS				942093	3131	208735	6.9863X	FALSE	FALSE	99.89
NORW-EA87D	SUFFOLK	ERR4248806	ERS4676006	EPI_ISL_461870	swab	nose-throat	Nextera	Nextera LITE	ILLUMINA	NextSeq 500	21.53	ORF1AB	AUSDIAGNOSTICS	AUSDIAGNOSTICS	20.47	ORF8	AUSDIAGNOSTICS	AUSDIAGNOSTICS	UK983	B.1.5.5	UK983_1.1.1.1	964891	779183	110212986	3686.4043X	TRUE	TRUE	0.97	12
NORW-EBF86	SUFFOLK	ERR4286732	ERS4776585	EPI_ISL_472326	swab	nose-throat	Nextera	Nextera LITE	ILLUMINA	NextSeq 500	19.15	RDRP	ROCHE_COBAS	ROCHE	19.32	E	ROCHE_COBAS	ROCHE	UK923	B.1.1	UK923_1.1	1900974	1888672	269869203	9026.7536X	TRUE	TRUE	0.27	12
NORW-EC019	NORFOLK				swab	nose-throat	Nextera	Nextera LITE	ILLUMINA	NextSeq 500					37.59	E	ROCHE_COBAS	ROCHE				1121383	647694	91638752	3064.9856X	TRUE	FALSE	34.78	15
NORW-EC028	NORFOLK				swab	nose-throat	Nextera	Nextera LITE	ILLUMINA	NextSeq 500	27.52	RDRP	ROCHE_COBAS	ROCHE	28.11	E	ROCHE_COBAS	ROCHE	UK158	B.1.1.3	UK158_1.12.3.1	2302245	2281259	323896225	10834.2714X	TRUE	TRUE	0.88	15
NORW-EC046	SUFFOLK	ERR4286826	ERS4776675	EPI_ISL_472328	swab	nose-throat	Nextera	Nextera LITE	ILLUMINA	NextSeq 500	28.27	RDRP	ROCHE_COBAS	ROCHE	28.97	E	ROCHE_COBAS	ROCHE	UK167	B.1	UK167_1.8	1453830	1438733	204830859	6851.6325X	TRUE	TRUE	0.38	12
NORW-EC170	NORFOLK				swab	nose-throat	Nextera	Nextera LITE	ILLUMINA	NextSeq 500	33.82	RDRP	ROCHE_COBAS	ROCHE	36.53	E	ROCHE_COBAS	ROCHE				1284118	726648	103390619	3458.5644X	FALSE	FALSE	68.92	4
NORW-ED494	SUFFOLK				swab	nose-throat	Nextera	Nextera LITE	ILLUMINA	NextSeq 500	33.91								UK125	B.1.1	UK125_1.1.1	1860721	1773182	243123560	8131.8822X	TRUE	TRUE	16.08	16
NORW-ED4EF	SUFFOLK	ERR4286155	ERS4776013	EPI_ISL_472372	swab	nose-throat	Nextera	Nextera LITE	ILLUMINA	NextSeq 500	31.11								UK923	B.1.1	UK923_1.1.2	2237954	2194173	303738133	10159.6097X	TRUE	TRUE	3.03	12
NORW-ED528	SUFFOLK				swab	nose-throat	Nextera	Nextera LITE	ILLUMINA	NextSeq 500	35.73											1473739	1385667	189121215	6325.4722X	TRUE	FALSE	37.74	12
NORW-ED546	SUFFOLK	ERR4286262	ERS4776125	EPI_ISL_472373	swab	nose-throat	Nextera	Nextera LITE	ILLUMINA	NextSeq 500	30.68								UK923	B.1.1	UK923_1.1.2	1733230	1720417	238549530	7978.9337X	TRUE	TRUE	3.52	12
NORW-ED564	SUFFOLK	ERR4286695	ERS4776549	EPI_ISL_472374	swab	nose-throat	Nextera	Nextera LITE	ILLUMINA	NextSeq 500	31.08								UK923	B.1.1	UK923_1.1.2	1849540	1816751	252097259	8432.0434X	TRUE	TRUE	4.17	13
NORW-ED6CB	NORFOLK	ERR4286026	ERS4775897		swab	nose-throat	Nextera	Nextera LITE	ILLUMINA	NextSeq 500	34.51								UK923	B.1.1	UK923_1.1.2	2447014	2404168	328532379	10988.1866X	TRUE	TRUE	6.5	19
NORW-ED713	SUFFOLK				swab	nose-throat	Nextera	Nextera LITE	ILLUMINA	NextSeq 500	33.35								UK125	B.1.1	UK125_1.1.1	1907016	1892241	261208551	8737.4902X	TRUE	TRUE	2.35	12
NORW-ED76E	NORFOLK				swab	nose-throat	Nextera	Nextera LITE	ILLUMINA	NextSeq 500	34.41											42024	12392	384233	12.8494X	FALSE	FALSE	99.52	2
NORW-ED79B	SUFFOLK	ERR4286055	ERS4775917	EPI_ISL_472383	swab	nose-throat	Nextera	Nextera LITE	ILLUMINA	NextSeq 500	31.17								UK923	B.1.1	UK923_1.1.2	1388766	1378223	191630309	6410.0833X	TRUE	TRUE	7.32	9
NORW-EBF59	ESSEX	ERR4286448	ERS4776304	EPI_ISL_472325	swab	nose-throat	Nextera	Nextera LITE	ILLUMINA	NextSeq 500	23.29	RDRP	ROCHE_COBAS	ROCHE	23.6	E	ROCHE_COBAS	ROCHE	UK5	B.1.1	UK5_1.1.1	2034336	2021005	287790464	9626.4017X	TRUE	TRUE	2.02	9
NORW-EBF77	NORFOLK				swab	nose-throat	Nextera	Nextera LITE	ILLUMINA	NextSeq 500	20.53	RDRP	ROCHE_COBAS	ROCHE	21.02	E	ROCHE_COBAS	ROCHE	UK158	B.1.1.3	UK158_1.12.3.1	2237092	2222095	316621157	10590.877X	TRUE	TRUE	0.9	15
NORW-EA51C	NORFOLK	ERR4286363	ERS4776221	EPI_ISL_472292	swab	nose-throat	Nextera	Nextera LITE	ILLUMINA	NextSeq 500	26.25	ORF1AB	AUSDIAGNOSTICS	AUSDIAGNOSTICS	24.24	ORF8	AUSDIAGNOSTICS	AUSDIAGNOSTICS	UK2913	B.1.11	UK2913_1.22.5.1	1356624	1344043	186035414	6223.3998X	TRUE	TRUE	2.21	8
NORW-EA558	NORFOLK				swab	nose-throat	Nextera	Nextera LITE	ILLUMINA	NextSeq 500					37.76	ORF8	AUSDIAGNOSTICS	AUSDIAGNOSTICS				1521958	3527	144910	4.8465X	FALSE	FALSE	99.82
NORW-EA567	NORFOLK				swab	nose-throat	Nextera	Nextera LITE	ILLUMINA	NextSeq 500	38.05	ORF1AB	AUSDIAGNOSTICS	AUSDIAGNOSTICS	37.74	ORF8	AUSDIAGNOSTICS	AUSDIAGNOSTICS				1760392	7028	487122	16.293X	FALSE	FALSE	98.7
NORW-EBF68											29.43	RDRP	ROCHE_COBAS	ROCHE	31.62	E	ROCHE_COBAS	ROCHE	UK42	B.1	UK42_1.52.1	1583745	1327356	189200983	6330.5422X	TRUE	TRUE	4.59	7
NORW-EBF95	NORFOLK				swab	nose-throat	Nextera	Nextera LITE	ILLUMINA	NextSeq 500	17.89	RDRP	ROCHE_COBAS	ROCHE	17.96	E	ROCHE_COBAS	ROCHE	UK5	B.1.1	UK5660_1	2626088	2610171	369217307	12350.4724X	TRUE	TRUE	0.12	11
NORW-EBFA4	CAMBRIDGESHIRE				swab	nose-throat	Nextera	Nextera LITE	ILLUMINA	NextSeq 500	31	RDRP	ROCHE_COBAS	ROCHE	32.79	E	ROCHE_COBAS	ROCHE	UK5	B.1.1	UK5_1.9.1	1712215	1681091	239210884	8001.6572X	TRUE	TRUE	2.07	13
NORW-EBFB3	NORFOLK				swab	nose-throat	Nextera	Nextera LITE	ILLUMINA	NextSeq 500					36.75	E	ROCHE_COBAS	ROCHE	UK167	B.1	UK5503_1	1889656	1865595	266128587	8902.1547X	TRUE	TRUE	0.74	12
NORW-EBFC2	NORFOLK	ERR4286057	ERS4775919	EPI_ISL_472327	swab	nose-throat	Nextera	Nextera LITE	ILLUMINA	NextSeq 500					36.39	E	ROCHE_COBAS	ROCHE	UK5	B.1.1	UK5_1.168	2433160	2299665	325292786	10885.8295X	TRUE	TRUE	9.56	18
NORW-EC00A	NORFOLK				swab	nose-throat	Nextera	Nextera LITE	ILLUMINA	NextSeq 500	26.35	RDRP	ROCHE_COBAS	ROCHE	27.3	E	ROCHE_COBAS	ROCHE	UK199	B.1.5.5	UK199_1.1.1.1.1.2/UK199_1.1.1.1.1	2414037	2394586	341465603	11421.6898X	TRUE	TRUE	1.19	10
NORW-EC0BF	NORFOLK				swab	nose-throat	Nextera	Nextera LITE	ILLUMINA	NextSeq 500	33.41	RDRP	ROCHE_COBAS	ROCHE	36.27	E	ROCHE_COBAS	ROCHE				1504750	756066	106342384	3556.6614X	FALSE	FALSE	79.52	5
NORW-EA4B5	NORFOLK				swab	nose-throat	Nextera	Nextera LITE	ILLUMINA	NextSeq 500												1406888	1305016	170394579	5699.4115X	FALSE	FALSE	66.83	15
NORW-EBF2C					swab	nose-throat	Nextera	Nextera LITE	ILLUMINA	NextSeq 500	18.18	RDRP	ROCHE_COBAS	ROCHE	18.52	E	ROCHE_COBAS	ROCHE	UK42	B.1	UK42_1.52.1.3	1958790	1842322	262915203	8798.6256X	TRUE	TRUE	0.22	10
NORW-EBFD1					swab	nose-throat	Nextera	Nextera LITE	ILLUMINA	NextSeq 500					36.85	E	ROCHE_COBAS	ROCHE				1125148	214972	30099975	1006.7601X	FALSE	TRUE	75.14	9
NORW-EBFE0	SUFFOLK				swab	nose-throat	Nextera	Nextera LITE	ILLUMINA	NextSeq 500	22.52	RDRP	ROCHE_COBAS	ROCHE	22.72	E	ROCHE_COBAS	ROCHE	UK174	B.1.5	UK174_1	1953616	1940017	276459566	9246.8559X	TRUE	TRUE	2.54	13
NORW-EA50D	NORFOLK	ERR4286759	ERS4776612	EPI_ISL_472291	swab	nose-throat	Nextera	Nextera LITE	ILLUMINA	NextSeq 500	22.42	ORF1AB	AUSDIAGNOSTICS	AUSDIAGNOSTICS	20.68	ORF8	AUSDIAGNOSTICS	AUSDIAGNOSTICS	UK983	B.1.5.5	UK983_1	1753135	1742008	242415075	8109.491X	TRUE	TRUE	0.87	8
NORW-EA576	NORFOLK				swab	nose-throat	Nextera	Nextera LITE	ILLUMINA	NextSeq 500					37.65	ORF8	AUSDIAGNOSTICS	AUSDIAGNOSTICS				374914	30087	3142015	105.0901X	FALSE	FALSE	98.61	1
NORW-EA6BF	NORFOLK	ERR4286706	ERS4776559	EPI_ISL_472294	swab	nose-throat	Nextera	Nextera LITE	ILLUMINA	NextSeq 500	30.49	ORF1AB	AUSDIAGNOSTICS	AUSDIAGNOSTICS	27.54	ORF8	AUSDIAGNOSTICS	AUSDIAGNOSTICS	UK5	B.1.1	UK5_1.174.1	1956988	1448407	204708878	6850.0219X	TRUE	TRUE	8.53	13
NORW-EBF1D	NORFOLK	ERR4286204	ERS4776063	EPI_ISL_472323	swab	nose-throat	Nextera	Nextera LITE	ILLUMINA	NextSeq 500	25.01	RDRP	ROCHE_COBAS	ROCHE	25.59	E	ROCHE_COBAS	ROCHE	UK1535	B.1.1.3		1908454	1896565	268892955	8994.0425X	TRUE	TRUE	2.5	14
NORW-EBF3B	NORFOLK				swab	nose-throat	Nextera	Nextera LITE	ILLUMINA	NextSeq 500	23.11	RDRP	ROCHE_COBAS	ROCHE	23.97	E	ROCHE_COBAS	ROCHE	UK2913	B.1.p11	UK2913_1.19.2.3	2074722	2060056	293836264	9828.1528X	TRUE	TRUE	1.58	9
NORW-EBF4A	NORFOLK	ERR4286196	ERS4776055	EPI_ISL_472324	swab	nose-throat	Nextera	Nextera LITE	ILLUMINA	NextSeq 500	22.89	RDRP	ROCHE_COBAS	ROCHE	23.32	E	ROCHE_COBAS	ROCHE	UK1535	B.1.1.3		1929918	1917671	272891019	9128.2375X	TRUE	TRUE	1.44	14
NORW-ED26D	CAMBRIDGESHIRE	ERR4286843	ERS4776693	EPI_ISL_472357	swab	nose-throat	Nextera	Nextera LITE	ILLUMINA	NextSeq 500	23	ORF1AB	AUSDIAGNOSTICS	AUSDIAGNOSTICS	21.94	ORF8	AUSDIAGNOSTICS	AUSDIAGNOSTICS	UK5	B.1.1	UK5_1.174.2	1599818	1589540	218577720	7311.0086X	TRUE	TRUE	2.34	12
NORW-ED2F4	NORFOLK				swab	nose-throat	Nextera	Nextera LITE	ILLUMINA	NextSeq 500												731285	2448	106246	3.5534X	FALSE	FALSE	99.88
NORW-EA60A	NORFOLK				swab	nose-throat	Nextera	Nextera LITE	ILLUMINA	NextSeq 500	37.54	ORF1AB	AUSDIAGNOSTICS	AUSDIAGNOSTICS	37.57	ORF8	AUSDIAGNOSTICS	AUSDIAGNOSTICS				186932	1866	75765	2.5337X	FALSE	FALSE	99.88
NORW-ECA1B	NORFOLK	ERR4286932	ERS4776776	EPI_ISL_472329	swab	nose-throat	Nextera	Nextera LITE	ILLUMINA	NextSeq 500	30.96	RDRP	ROCHE_COBAS	ROCHE	32.93	E	ROCHE_COBAS	ROCHE	UK5	B.1.1	UK5_1.19.1	1825585	1691589	239584501	8013.3165X	TRUE	TRUE	8	21
NORW-ECADF	NORFOLK	ERR4285943	ERS4775827	EPI_ISL_472332	swab	nose-throat	Nextera	Nextera LITE	ILLUMINA	NextSeq 500	33.07	RDRP	ROCHE_COBAS	ROCHE	34.69	E	ROCHE_COBAS	ROCHE	UK1535	B.1.1.3		1660654	1627526	230900400	7722.786X	TRUE	TRUE	7.45	18
NORW-ECB09	SUFFOLK				swab	nose-throat	Nextera	Nextera LITE	ILLUMINA	NextSeq 500	32.07	RDRP	ROCHE_COBAS	ROCHE	33.87	E	ROCHE_COBAS	ROCHE				847083	8218	294904	9.8741X	FALSE	FALSE	98.98	1
NORW-ED2E5	NORFOLK				swab	nose-throat	Nextera	Nextera LITE	ILLUMINA	NextSeq 500	37.44	ORF1AB	AUSDIAGNOSTICS	AUSDIAGNOSTICS	35.92	ORF8	AUSDIAGNOSTICS	AUSDIAGNOSTICS				142817	56111	7406062	247.7058X	FALSE	FALSE	85.12	1
NORW-ED300	NORFOLK				swab	nose-throat	Nextera	Nextera LITE	ILLUMINA	NextSeq 500					37.86	ORF8	AUSDIAGNOSTICS	AUSDIAGNOSTICS				1205172	2910	110246	3.6871X	FALSE	FALSE	99.89
NORW-ED34C	NORFOLK				swab	nose-throat	Nextera	Nextera LITE	ILLUMINA	NextSeq 500	37.57	ORF1AB	AUSDIAGNOSTICS	AUSDIAGNOSTICS	36.19	ORF8	AUSDIAGNOSTICS	AUSDIAGNOSTICS				1063733	327584	43362172	1450.2447X	FALSE	FALSE	82.81	3
NORW-ED397	NORFOLK				swab	nose-throat	Nextera	Nextera LITE	ILLUMINA	NextSeq 500	37.11	ORF1AB	AUSDIAGNOSTICS	AUSDIAGNOSTICS	35.09	ORF8	AUSDIAGNOSTICS	AUSDIAGNOSTICS				333579	206676	27377660	915.6821X	FALSE	FALSE	79.44	2
NORW-ED5EC	SUFFOLK	ERR4286625	ERS4776480	EPI_ISL_472376	swab	nose-throat	Nextera	Nextera LITE	ILLUMINA	NextSeq 500	26.88								UK167	B.1	UK167_1.8	1990523	1978391	272066979	9100.4463X	TRUE	TRUE	0.77	13
NORW-ED5FB		ERR4286533	ERS4776391		swab	nose-throat	Nextera	Nextera LITE	ILLUMINA	NextSeq 500	28.86	ORF1AB	AUSDIAGNOSTICS	AUSDIAGNOSTICS	26.67	ORF8	AUSDIAGNOSTICS	AUSDIAGNOSTICS	UK72	B	UK72_1.20.3.1	1285350	1255486	172385585	5767.0598X	TRUE	TRUE	1.01	5
NORW-ECEC4	NORFOLK	ERR4287762	ERS4777540	EPI_ISL_472349	swab	nose-throat	Nextera	Nextera LITE	ILLUMINA	NextSeq 500	22.05				22.44				UK983	B.1.5.5	UK983_1	849294	839164	110432051	3694.0703X	TRUE	TRUE	1	9
NORW-ECF85	NORFOLK	ERR4287292	ERS4777107	EPI_ISL_472352	swab	nose-throat	Nextera	Nextera LITE	ILLUMINA	NextSeq 500	28.67				29.57				UK5	B.1.1	UK5_1.174.1	995628	981432	129308503	4325.6176X	TRUE	TRUE	1.69	9
NORW-ED670	SUFFOLK				swab	nose-throat	Nextera	Nextera LITE	ILLUMINA	NextSeq 500	35.54	ORF1AB	AUSDIAGNOSTICS	AUSDIAGNOSTICS	32.91	ORF8	AUSDIAGNOSTICS	AUSDIAGNOSTICS				1473866	1446504	196560931	6573.9589X	FALSE	FALSE	63.78	9
NORW-ED731	NORFOLK				swab	nose-throat	Nextera	Nextera LITE	ILLUMINA	NextSeq 500	37.04	ORF1AB	AUSDIAGNOSTICS	AUSDIAGNOSTICS	34	ORF8	AUSDIAGNOSTICS	AUSDIAGNOSTICS				978235	567793	76201334	2549.3838X	FALSE	FALSE	72.31	17
NORW-EA4F1	NORFOLK				swab	nose-throat	Nextera	Nextera LITE	ILLUMINA	NextSeq 500					37.82	ORF8	AUSDIAGNOSTICS	AUSDIAGNOSTICS				955151	2914	114646	3.8343X	FALSE	FALSE	99.81
NORW-ECB90		ERR4286343	ERS4776200	EPI_ISL_472336			Nextera	Nextera LITE	ILLUMINA	NextSeq 500	20.57	RDRP	ROCHE_COBAS	ROCHE	20.85	E	ROCHE_COBAS	ROCHE	UK2913	B.1.11	UK2913_1.22.5	2055198	2039704	290112046	9704.2665X	TRUE	TRUE	0.25	11
NORW-ECC51	NORFOLK	ERR4287415	ERS4777228	EPI_ISL_472340	swab	nose-throat	Nextera	Nextera LITE	ILLUMINA	NextSeq 500	30.41				32.33				UK2913	B.1.11	UK2913_1.22.5	1216611	1193611	159553058	5338.5554X	TRUE	TRUE	2.61	13
NORW-ECC60											31.95	RDRP	ROCHE_COBAS	ROCHE	33.79	E	ROCHE_COBAS	ROCHE	UK158	B.1.1.3	UK158_1.12.3.1	2946245	2833492	400169603	13384.9531X	TRUE	TRUE	2.83	17
NORW-ECC8E							Nextera	Nextera LITE	ILLUMINA	NextSeq 500	35.26	RDRP	ROCHE_COBAS	ROCHE	36.7	E	ROCHE_COBAS	ROCHE				1286265	711469	100338490	3355.8936X	FALSE	FALSE	74.78	6
NORW-ECD12		ERR4285941	ERS4775822	EPI_ISL_472342			Nextera	Nextera LITE	ILLUMINA	NextSeq 500	19.78	RDRP	ROCHE_COBAS	ROCHE	19.75	E	ROCHE_COBAS	ROCHE	UK5	B.1.1	UK5_1.1.2	1833719	1822205	259191024	8669.2387X	TRUE	TRUE	0.47	11
NORW-ECDE5															37.88	E	ROCHE_COBAS	ROCHE	UK125	B.1.1	UK125_1.1	2114075	2094790	297804005	9960.7719X	TRUE	TRUE	1.91	14
NORW-ECE97											34.99	RDRP	ROCHE_COBAS	ROCHE	36.8	E	ROCHE_COBAS	ROCHE	UK5	B.1.1	UK330_1	2070417	2031144	289423334	9680.2924X	TRUE	TRUE	5.59	11
NORW-ECF58											33.66	RDRP	ROCHE_COBAS	ROCHE	34.73	E	ROCHE_COBAS	ROCHE	UK5	B.1.1	UK330_1	1820365	1798565	255952860	8561.398X	TRUE	TRUE	0.88	11
NORW-ED25E	NORFOLK				swab	nose-throat	Nextera	Nextera LITE	ILLUMINA	NextSeq 500					37.99	ORF8	AUSDIAGNOSTICS	AUSDIAGNOSTICS				677041	2762	180180	6.0261X	FALSE	FALSE	98.82
NORW-ED467	NORFOLK				swab	nose-throat	Nextera	Nextera LITE	ILLUMINA	NextSeq 500					38.08	ORF8	AUSDIAGNOSTICS	AUSDIAGNOSTICS				729116	42379	5408228	180.8816X	FALSE	FALSE	98.63	1
NORW-EE888	NORFOLK				swab	nose-throat	Nextera	Nextera LITE	ILLUMINA	NextSeq 500	36.71				34.79							980972	903544	124163350	4152.683X	TRUE	FALSE	49.77	9
NORW-EE897	NORFOLK	ERR4364961	ERS4840693	EPI_ISL_484335	swab	nose-throat	Nextera	Nextera LITE	ILLUMINA	NextSeq 500	34.56				34.36				UK5	B.1.1.1	UK5_1.1.1.16.1.1.1	892645	850417	119613411	4000.9125X	TRUE	TRUE	1.84	13
NORW-ECBAF	SUFFOLK	ERR4287841	ERS4777615	EPI_ISL_472337	swab	nose-throat	Nextera	Nextera LITE	ILLUMINA	NextSeq 500	31.09				32.71				UK983	B.1.5.5	UK983_1	901193	889401	117902733	3943.7396X	TRUE	TRUE	2.6	8
NORW-ECBCD	NORFOLK	ERR4287231	ERS4777059	EPI_ISL_472338	swab	nose-throat	Nextera	Nextera LITE	ILLUMINA	NextSeq 500					37.93				UK5	B.1.1	UK5_1.168.8.1	860399	832713	110729508	3703.9479X	TRUE	TRUE	3.71	13
NORW-ECD21	SUFFOLK	ERR4287925	ERS4777691	EPI_ISL_472343	swab	nose-throat	Nextera	Nextera LITE	ILLUMINA	NextSeq 500	21.49				22.29				UK983	B.1.5.5	UK983_1.1.1	1170739	1152567	154526898	5169.0401X	TRUE	TRUE	0.36	12
NORW-ECD4F	NORFOLK	ERR4287698	ERS4777481	EPI_ISL_472345	swab	nose-throat	Nextera	Nextera LITE	ILLUMINA	NextSeq 500	31.6				33.37				UK2913	B.1.11	UK2913_1.22.5	1206782	1141086	152648117	5105.9546X	TRUE	TRUE	4.82	8
NORW-ECD6D	SUFFOLK	ERR4287327	ERS4777143	EPI_ISL_472346	swab	nose-throat	Nextera	Nextera LITE	ILLUMINA	NextSeq 500	26.22				26.86				UK923	B.1.1	UK923_1.1.2	594543	581501	77426061	2589.9576X	TRUE	TRUE	5.3	11
NORW-ED2C7	NORFOLK				sputum		Nextera	Nextera LITE	ILLUMINA	NextSeq 500	41.52	ORF1AB	AUSDIAGNOSTICS	AUSDIAGNOSTICS	44.49	ORF8	AUSDIAGNOSTICS	AUSDIAGNOSTICS				879356	6299	458929	15.3499X	FALSE	FALSE	97.7
NORW-ECEA6	SUFFOLK				swab	nose-throat	Nextera	Nextera LITE	ILLUMINA	NextSeq 500					38.92							654583	295084	39138994	1309.711X	FALSE	FALSE	89.05	2
NORW-ED1CA	NORFOLK				swab	nose-throat	Nextera	Nextera LITE	ILLUMINA	NextSeq 500	37.4	ORF1AB	AUSDIAGNOSTICS	AUSDIAGNOSTICS	34.39	ORF8	AUSDIAGNOSTICS	AUSDIAGNOSTICS				1132412	1066400	145525484	4867.8645X	FALSE	FALSE	57.09	9
NORW-ED35B	NORFOLK				swab	nose-throat	Nextera	Nextera LITE	ILLUMINA	NextSeq 500					37.45	ORF8	AUSDIAGNOSTICS	AUSDIAGNOSTICS				570116	19631	2256904	75.5483X	FALSE	FALSE	96.87	6
NORW-ED3B5	NORFOLK				swab	nose-throat	Nextera	Nextera LITE	ILLUMINA	NextSeq 500	37.71	ORF1AB	AUSDIAGNOSTICS	AUSDIAGNOSTICS	38.04	ORF8	AUSDIAGNOSTICS	AUSDIAGNOSTICS				973916	125172	16717350	559.128X	FALSE	FALSE	97.28	1
NORW-EE8A6	NORFOLK	ERR4364898	ERS4840631		swab	nose-throat	Nextera	Nextera LITE	ILLUMINA	NextSeq 500	22.93				30.52				UK712	B.1.5	UK712_1.2	1040717	991343	138858419	4644.8846X	TRUE	TRUE	0.69	11
NORW-ECAFD	NORFOLK	ERR4288122	ERS4777871	EPI_ISL_472333	swab	nose-throat	Nextera	Nextera LITE	ILLUMINA	NextSeq 500					38.06				UK983	B.1.5.5	UK983_1	896704	886388	116457295	3895.544X	TRUE	TRUE	1.4	9
NORW-ECE2E	NORFOLK	ERR4287437	ERS4777249	EPI_ISL_472347	swab	nose-throat	Nextera	Nextera LITE	ILLUMINA	NextSeq 500	32.63				34.69				UK983	B.1.5.5	UK983_1	896943	884856	116565755	3899.3658X	TRUE	TRUE	0.94	8
NORW-ECEB5	NORFOLK	ERR4287546	ERS4777349	EPI_ISL_472348	swab	nose-throat	Nextera	Nextera LITE	ILLUMINA	NextSeq 500	25.33				26.5				UK2913	B.1.11	UK2913_1.22.5	798028	759796	105988836	3545.3037X	TRUE	TRUE	0.94	10
NORW-ECF76	NORFOLK	ERR4286890	ERS4776737	EPI_ISL_472351	swab	nose-throat	Nextera	Nextera LITE	ILLUMINA	NextSeq 500	22.64				23.44				UK2913	B.1.11	UK2913_1.22.5	248304	244515	32337249	1081.708X	TRUE	TRUE	7.32	9
NORW-ECF94	NORFOLK				swab	nose-throat	Nextera	Nextera LITE	ILLUMINA	NextSeq 500					37.64							837268	484714	64363611	2152.6878X	FALSE	FALSE	98.43
NORW-ECFA3	NORFOLK	ERR4287436	ERS4777248	EPI_ISL_472353	swab	nose-throat	Nextera	Nextera LITE	ILLUMINA	NextSeq 500	27.36				28.29				UK167	B.1	UK167_1.8	553422	545327	72390816	2421.5651X	TRUE	TRUE	4.82	12
NORW-ED458		ERR4286266	ERS4776126	EPI_ISL_472367			Nextera	Nextera LITE	ILLUMINA	NextSeq 500									UK5	B.1.1	UK5_1.174.2.2	1246713	1239645	171280021	5729.3808X	TRUE	TRUE	0.97	14
NORW-EE8B5	NORFOLK				swab	nose-throat	Nextera	Nextera LITE	ILLUMINA	NextSeq 500	19.66				26.41							646412	3264	100930	3.3753X	FALSE	FALSE	99.73
NORW-ECDF4	NORFOLK				swab	nose-throat	Nextera	Nextera LITE	ILLUMINA	NextSeq 500	32.75				34.81							950893	804417	106278115	3556.043X	FALSE	FALSE	54.95	18
NORW-ED19D	SUFFOLK				swab	nose-throat	Nextera	Nextera LITE	ILLUMINA	NextSeq 500	37.99	ORF1AB	AUSDIAGNOSTICS	AUSDIAGNOSTICS	38.03	ORF8	AUSDIAGNOSTICS	AUSDIAGNOSTICS				370477	325003	41840657	1399.4599X	FALSE	FALSE	93.64	2
NORW-ED29A	NORFOLK	ERR4286741	ERS4776594	EPI_ISL_472358	swab	nose-throat	Nextera	Nextera LITE	ILLUMINA	NextSeq 500	33.07	ORF1AB	AUSDIAGNOSTICS	AUSDIAGNOSTICS	30	ORF8	AUSDIAGNOSTICS	AUSDIAGNOSTICS	UK1535	B.1.1.3		1467685	1436950	197194007	6596.9179X	TRUE	TRUE	4.96	14
NORW-ECA66	NORFOLK	ERR4287804	ERS4777580	EPI_ISL_472331	swab	nose-throat	Nextera	Nextera LITE	ILLUMINA	NextSeq 500	28.25				29.36				UK167	B.1	UK167_1.8	1075844	1064482	142562478	4769.3117X	TRUE	TRUE	4.03	13
NORW-ECB27	NORFOLK	ERR4287230	ERS4777058	EPI_ISL_472335	swab	nose-throat	Nextera	Nextera LITE	ILLUMINA	NextSeq 500	21.92				22.62				UK167	B.1	UK167_1.8.1	921889	911018	121792381	4074.3588X	TRUE	TRUE	2.81	15
NORW-ED1BB	NORFOLK				swab	nose-throat	Nextera	Nextera LITE	ILLUMINA	NextSeq 500												1104122	410506	54626919	1827.2401X	FALSE	FALSE	85.62	5
NORW-EE8C4	NORFOLK				swab	nose-throat	Nextera	Nextera LITE	ILLUMINA	NextSeq 500	34.72				30.13							634049	94641	12757579	426.6754X	FALSE	FALSE	86.69	3
NORW-EE8D3	NORFOLK	ERR4365301	ERS4841031	EPI_ISL_484336	swab	nose-throat	Nextera	Nextera LITE	ILLUMINA	NextSeq 500	36.89				29.68				UK5	B.1.1	UK5_1.1.2	1113210	1048451	147251055	4926.1668X	TRUE	TRUE	3.6	11
NORW-EE8E2	NORFOLK				swab	nose-throat	Nextera	Nextera LITE	ILLUMINA	NextSeq 500	32.17				29.94				UK5	B.1.1	UK5_1.1.2.1	961104	886039	122623027	4101.6777X	TRUE	TRUE	29.87	13
NORW-EE8F1	NORFOLK	ERR4365473	ERS4841199	EPI_ISL_484337	swab	nose-throat	Nextera	Nextera LITE	ILLUMINA	NextSeq 500	32.06				35.42				UK5	B.1.1	UK5_1.1.2.1	768182	732061	102862996	3440.388X	TRUE	TRUE	1.29	10
NORW-EE91C	NORFOLK				swab	nose-throat	Nextera	Nextera LITE	ILLUMINA	NextSeq 500	24.5				29.48				UK5	B.1.1	UK5_1.1.2.1	1037820	973708	136236690	4556.6336X	TRUE	TRUE	20.7	16
NORW-ED69E	NORFOLK	ERR4287406	ERS4777220	EPI_ISL_472377	swab	nose-throat	Nextera	Nextera LITE	ILLUMINA	NextSeq 500	30.48	ORF1AB	AUSDIAGNOSTICS	AUSDIAGNOSTICS	27.21	ORF8	AUSDIAGNOSTICS	AUSDIAGNOSTICS	UK5	B.1.1.1	UK5_1.1.1.16.1.1.1	1232713	1215442	162087061	5421.614X	TRUE	TRUE	4.34	15
NORW-ED704	NORFOLK	ERR4286951	ERS4776791	EPI_ISL_472380	swab	nose-throat	Nextera	Nextera LITE	ILLUMINA	NextSeq 500	23.26	ORF1AB	AUSDIAGNOSTICS	AUSDIAGNOSTICS	21.12	ORF8	AUSDIAGNOSTICS	AUSDIAGNOSTICS	UK5	B.1.1.1	UK5_1.1.1.16.1.1.1	1018243	1001045	133913598	4479.2833X	TRUE	TRUE	1.86	16
NORW-EE90D	NORFOLK	ERR4365352	ERS4841081	EPI_ISL_484338			Nextera	Nextera LITE	ILLUMINA	NextSeq 500	18.88				31.56				UK5	B.1.1	UK5_1.1.2.1	934724	890327	124975753	4180.1739X	TRUE	TRUE	1	10
NORW-ED616	NORFOLK				swab	nose-throat	Nextera	Nextera LITE	ILLUMINA	NextSeq 500					38.16	ORF8	AUSDIAGNOSTICS	AUSDIAGNOSTICS				765727	2882	90270	3.019X	FALSE	FALSE	99.89
NORW-ED607	NORFOLK				swab	nose-throat	Nextera	Nextera LITE	ILLUMINA	NextSeq 500					37.84	ORF8	AUSDIAGNOSTICS	AUSDIAGNOSTICS				277771	233771	30409020	1017.0684X	FALSE	FALSE	96.17
NORW-ED4B2	NORFOLK				swab	nose-throat	Nextera	Nextera LITE	ILLUMINA	NextSeq 500	36.88	ORF1AB	AUSDIAGNOSTICS	AUSDIAGNOSTICS	32.38	ORF8	AUSDIAGNOSTICS	AUSDIAGNOSTICS				1208975	1060754	139716046	4673.5519X	TRUE	FALSE	33.33	16
NORW-ED634	NORFOLK				swab	nose-throat	Nextera	Nextera LITE	ILLUMINA	NextSeq 500	35.72	ORF1AB	AUSDIAGNOSTICS	AUSDIAGNOSTICS	32.56	ORF8	AUSDIAGNOSTICS	AUSDIAGNOSTICS	UK5	B.1.1	UK5_1.174	1500844	1267899	167769394	5612.7738X	TRUE	FALSE	25.95	29
NORW-ED75F	NORFOLK				swab	nose-throat	Nextera	Nextera LITE	ILLUMINA	NextSeq 500					37.17	ORF8	AUSDIAGNOSTICS	AUSDIAGNOSTICS				1239181	41144	5142758	172.3047X	FALSE	FALSE	96.22	2
NORW-EE949	NORFOLK				swab	nose-throat	Nextera	Nextera LITE	ILLUMINA	NextSeq 500	36.43				32.59							679781	812	31745	1.0616X	FALSE	FALSE	99.89
NORW-EF052	SUFFOLK				swab	nose-throat	Nextera	Nextera LITE	ILLUMINA	NextSeq 500									UK174	B.1.5	UK174_1.3.1	732669	622044	87847081	2938.5706X	TRUE	TRUE	25.59	27
NORW-ED50A	NORFOLK				swab	nose-throat	Nextera	Nextera LITE	ILLUMINA	NextSeq 500												416125	2178	72523	2.4253X	FALSE	FALSE	99.87
NORW-EE93A	NORFOLK				swab	nose-throat	Nextera	Nextera LITE	ILLUMINA	NextSeq 500	37.1				26.33							383142	2396	62443	2.0882X	FALSE	FALSE	99.85
NORW-EE958	NORFOLK				swab	nose-throat	Nextera	Nextera LITE	ILLUMINA	NextSeq 500	34.98				28.09							543373	6601	580947	19.4298X	FALSE	FALSE	97.61	1
NORW-EE967	NORFOLK				swab	nose-throat	Nextera	Nextera LITE	ILLUMINA	NextSeq 500	34.79				29.85							874257	232425	32345610	1081.7948X	FALSE	FALSE	94.97	1
NORW-EF025	ESSEX				swab	nose-throat	Nextera	Nextera LITE	ILLUMINA	NextSeq 500												560299	185457	24643639	824.4228X	FALSE	FALSE	71.48	19
NORW-ED3A6	CAMBRIDGESHIRE				swab	nose-throat	Nextera	Nextera LITE	ILLUMINA	NextSeq 500					37.35	ORF8	AUSDIAGNOSTICS	AUSDIAGNOSTICS				2166906	150942	20284288	678.4373X	FALSE	FALSE	96.82
NORW-EE985	LINCOLNSHIRE				swab	nose-throat	Nextera	Nextera LITE	ILLUMINA	NextSeq 500	37.81				32.58							678974	2418	78749	2.6336X	FALSE	FALSE	99.81
NORW-ECF2B					swab	nose-throat	Nextera	Nextera LITE	ILLUMINA	NextSeq 500	33.11				36.56							261911	2351	62990	2.1066X	FALSE	FALSE	99.82
NORW-EEF74	ESSEX				swab	nose-throat	Nextera	Nextera LITE	ILLUMINA	NextSeq 500												502633	23575	1589263	53.1535X	FALSE	FALSE	97.73	2
NORW-ECDA9	SUFFOLK	ERR4365049	ERS4840780	EPI_ISL_484331	swab	nose-throat	Nextera	Nextera LITE	ILLUMINA	NextSeq 500	26.69				27.25				UK844	B.1.1	UK844_1	994519	941856	131397975	4394.8477X	TRUE	TRUE	2.26	15
NORW-ED1E8	NORFOLK				swab	nose-throat	Nextera	Nextera LITE	ILLUMINA	NextSeq 500	38.05	ORF1AB	AUSDIAGNOSTICS	AUSDIAGNOSTICS	37.03	ORF8	AUSDIAGNOSTICS	AUSDIAGNOSTICS				1566310	81861	10768090	360.2027X	FALSE	FALSE	97.45	1
NORW-EA52B	CAMBRIDGESHIRE	ERR4363668	ERS4839393	EPI_ISL_478719	swab	nose-throat	Nextera	Nextera LITE	ILLUMINA	NextSeq 500	35.03	ORF1AB	AUSDIAGNOSTICS	AUSDIAGNOSTICS	30.99	ORF8	AUSDIAGNOSTICS	AUSDIAGNOSTICS	UK5	B.1.1	UK5_1.174.2.2	4782600	4712017	655246877	21920.0482X	TRUE	TRUE	0.09	15
NORW-ECAB1	NORFOLK	ERR4365202	ERS4840934	EPI_ISL_499591	swab	nose-throat	Nextera	Nextera LITE	ILLUMINA	NextSeq 500	18.76				19.42				UK712	B.1.5	UK712_1.2.1	670070	637518	88983034	2976.5419X	TRUE	TRUE	2.82	12
NORW-ECC15	NORFOLK	ERR4364955	ERS4840688	EPI_ISL_499592	swab	nose-throat	Nextera	Nextera LITE	ILLUMINA	NextSeq 500	21.46				22.43				UK712	B.1.5	UK712_1.2.1	876779	834268	116310557	3890.6417X	TRUE	TRUE	2.83	13
NORW-ECDC7	NORFOLK	ERR4364650	ERS4840383	EPI_ISL_499588	swab	nose-throat	Nextera	Nextera LITE	ILLUMINA	NextSeq 500	22.94				23.58				UK712	B.1.5	UK712_1.2.1	830463	790393	110641499	3700.759X	TRUE	TRUE	2.8	13
NORW-ECE88	NORFOLK	ERR4364520	ERS4840256	EPI_ISL_484334	swab	nose-throat	Nextera	Nextera LITE	ILLUMINA	NextSeq 500	28.8				29.68				UK712	B.1.5	UK712_1.2	842234	779518	109117750	3649.6577X	TRUE	TRUE	8.25	7
NORW-ECAA2	NORFOLK				swab	nose-throat	Nextera	Nextera LITE	ILLUMINA	NextSeq 500	29.91				30.43							903583	761760	106653863	3568.9571X	TRUE	FALSE	41.8	8
NORW-ECB63	NORFOLK	ERR4364788	ERS4840520	EPI_ISL_484328	swab	nose-throat	Nextera	Nextera LITE	ILLUMINA	NextSeq 500	23.03				23.79				UK712	B.1.5	UK712_1.2	961789	912868	126071517	4216.8702X	TRUE	TRUE	3.76	11
NORW-ECB72	NORFOLK				swab	nose-throat	Nextera	Nextera LITE	ILLUMINA	NextSeq 500	32.03				34.54							766691	487746	68093795	2277.4795X	FALSE	FALSE	58.39	5
NORW-ECC24	NORFOLK	ERR4365181	ERS4840911	EPI_ISL_499562	swab	nose-throat	Nextera	Nextera LITE	ILLUMINA	NextSeq 500	17.17				17.56				UK712	B.1.5	UK712_1.2.1	853961	813408	113589597	3800.0208X	TRUE	TRUE	2.1	13
NORW-ECC33	NORFOLK	ERR4365131	ERS4840864	EPI_ISL_499599	swab	nose-throat	Nextera	Nextera LITE	ILLUMINA	NextSeq 500	21.97				22.69				UK712	B.1.5	UK712_1.2.1	741842	706791	98995373	3311.0691X	TRUE	TRUE	2.96	12
NORW-ECCD9	NORFOLK				swab	nose-throat	Nextera	Nextera LITE	ILLUMINA	NextSeq 500	33.16				35.3							931760	744188	103179591	3451.8438X	FALSE	FALSE	58.15	19
NORW-ECD9A	NORFOLK	ERR4364555	ERS4840291	EPI_ISL_484330	swab	nose-throat	Nextera	Nextera LITE	ILLUMINA	NextSeq 500	27.39				28.53				UK712	B.1.5	UK712_1.2.1	1042073	990193	136352620	4561.4688X	TRUE	TRUE	2.53	11
NORW-ECDB8	NORFOLK	ERR4364986	ERS4840718	EPI_ISL_484332	swab	nose-throat	Nextera	Nextera LITE	ILLUMINA	NextSeq 500	29.26				29.29				UK55	B.3	UK55_1.5.1	1018502	965112	133554379	4466.8167X	TRUE	TRUE	2.98	9
NORW-ECE3D	NORFOLK	ERR4364875	ERS4840608	EPI_ISL_484333	swab	nose-throat	Nextera	Nextera LITE	ILLUMINA	NextSeq 500	26.58				27.66				UK712	B.1.5	UK712_1.2.1	985482	931775	128519215	4298.8841X	TRUE	TRUE	4.57	9
NORW-ECE5B	NORFOLK	ERR4364774	ERS4840507		swab	nose-throat	Nextera	Nextera LITE	ILLUMINA	NextSeq 500	18.86				19.65				UK712	B.1.5	UK712_1.2.1	1060439	1008038	140442739	4698.1447X	TRUE	TRUE	0.92	13
NORW-ECEF1	NORFOLK	ERR4364417	ERS4840142	EPI_ISL_499495	swab	nose-throat	Nextera	Nextera LITE	ILLUMINA	NextSeq 500	16.81				17.88				UK712	B.1.5	UK712_1.2.1	978211	931929	130207072	4355.3536X	TRUE	TRUE	1	13
NORW-ECF1C	NORFOLK	ERR4364678	ERS4840411	EPI_ISL_499623	swab	nose-throat	Nextera	Nextera LITE	ILLUMINA	NextSeq 500	22.1				22.8				UK712	B.1.5	UK712_1.2.1	469937	447296	62294339	2083.5926X	TRUE	TRUE	3.84	12
NORW-ECFB2	NORFOLK	ERR4364861	ERS4840596	EPI_ISL_499601	swab	nose-throat	Nextera	Nextera LITE	ILLUMINA	NextSeq 500	22.57				23.19				UK712	B.1.5	UK712_1.2.1	960975	914301	127219469	4255.1651X	TRUE	TRUE	3.02	13
NORW-EEF38	SUFFOLK				swab	nose-throat	Nextera	Nextera LITE	ILLUMINA	NextSeq 500												437609	4522	102341	3.4228X	FALSE	FALSE	99.82	1
NORW-EF016	SUFFOLK				swab	nose-throat	Nextera	Nextera LITE	ILLUMINA	NextSeq 500												739772	399125	48508292	1623.3647X	FALSE	FALSE	73.01	9
NORW-EDA92	NORFOLK				swab	nose-throat	Nextera	Nextera LITE	ILLUMINA	NextSeq 500	34.96	ORF1AB	AUSDIAGNOSTICS	AUSDIAGNOSTICS	37.65	ORF8	AUSDIAGNOSTICS	AUSDIAGNOSTICS				72318	738	26723	0.8938X	FALSE	FALSE	99.88
NORW-EF061	SUFFOLK				swab	nose-throat	Nextera	Nextera LITE	ILLUMINA	NextSeq 500												860343	23023	1608082	53.7806X	FALSE	FALSE	98.6	1
NORW-EE475	NORFOLK	ERR4365807	ERS4841532	EPI_ISL_490544	swab	nose-throat	Nextera	Nextera LITE	ILLUMINA	NextSeq 500	31.86				31.31				UK55	B.3	UK55_1.5.1	1390664	1377991	190494042	6372.118X	TRUE	TRUE	4.24	15
NORW-EE4DF	CAMBRIDGESHIRE	ERR4365189	ERS4840921	EPI_ISL_490548	swab	nose-throat	Nextera	Nextera LITE	ILLUMINA	NextSeq 500	34.81	ORF1AB	AUSDIAGNOSTICS	AUSDIAGNOSTICS	31.84	ORF8	AUSDIAGNOSTICS	AUSDIAGNOSTICS	UK5	B.1.1	UK5_1.86.1.1	1790565	1753812	242055044	8096.045X	TRUE	TRUE	5.87	22
NORW-EEA0A	NORFOLK				swab	nose-throat	Nextera	Nextera LITE	ILLUMINA	NextSeq 500												63367	6116	222525	7.4417X	FALSE	FALSE	99.88	1
NORW-EEC13	NORFOLK				swab	nose-throat	Nextera	Nextera LITE	ILLUMINA	NextSeq 500												1012610	4320	128596	4.3011X	FALSE	FALSE	99.82
NORW-EEF0B	ESSEX				swab	nose-throat	Nextera	Nextera LITE	ILLUMINA	NextSeq 500									UK1049	B.1.1	UK1049_1.1.1	667493	420308	59414366	1987.8591X	TRUE	FALSE	21.72	19
NORW-EECB9					swab	nose-throat	Nextera	Nextera LITE	ILLUMINA	NextSeq 500												1456338	956424	130443611	4362.6228X	FALSE	FALSE	88.06	3
NORW-EEB43		ERR4366556	ERS4842263	EPI_ISL_493545	swab	nose-throat	Nextera	Nextera LITE	ILLUMINA	NextSeq 500									UK5	B.1.1.1	UK5_1.1.1.16.1.1.1	1211591	1207359	169284567	5662.2922X	TRUE	TRUE	2.37	19
NORW-EEBDA		ERR4366734	ERS4842434	EPI_ISL_493546	swab	nose-throat	Nextera	Nextera LITE	ILLUMINA	NextSeq 500									UK5	B.1.1.1	UK5_1.1.1.16.1.1.1	993155	960174	133575156	4467.8083X	TRUE	TRUE	3.31	19
NORW-EE81F	NORFOLK	ERR4366948	ERS4842640	EPI_ISL_493542	swab	nose-throat	Nextera	Nextera LITE	ILLUMINA	NextSeq 500									UK6	B.1.75	UK6_1.1	1848546	1838645	254861566	8528.72X	TRUE	TRUE	0.74	6
NORW-EEF29	SUFFOLK	ERR4440633	ERS4936016	EPI_ISL_512367	swab	nose-throat	Nextera	Nextera LITE	ILLUMINA	NextSeq 500									UK107	B.2.1	UK107_1.38	790818	772601	109820430	3673.2819X	TRUE	TRUE	4.07	12
NORW-EF0E9	SUFFOLK				swab	nose-throat	Nextera	Nextera LITE	ILLUMINA	NextSeq 500												508873	211923	28708704	960.2147X	FALSE	FALSE	80.03	10
NORW-EECC8	SUFFOLK				swab	nose-throat	Nextera	Nextera LITE	ILLUMINA	NextSeq 500												1526189	51608	5783169	193.4037X	FALSE	FALSE	92.85	6
NORW-EECC8	SUFFOLK				swab	nose-throat	Nextera	Nextera LITE	ILLUMINA	NextSeq 500												1526189	51608	5783169	193.4037X	FALSE	FALSE	92.85	6
NORW-EF210	SUFFOLK				swab	nose-throat	Nextera	Nextera LITE	ILLUMINA	NextSeq 500												469315	5130	115787	3.8722X	FALSE	FALSE	99.82
NORW-EE81F	NORFOLK				swab	nose-throat	Nextera	Nextera LITE	ILLUMINA	NextSeq 500												1848546	1838645	254861566	8528.72X	TRUE	TRUE	0.74	6
NORW-EF043	SUFFOLK	ERR4440733	ERS4936113	EPI_ISL_512373	swab	nose-throat	Nextera	Nextera LITE	ILLUMINA	NextSeq 500									UK107	B.2.1	UK107_1.37	791538	783442	111261153	3721.5517X	TRUE	TRUE	3.74	8
NORW-EEC22	NORFOLK				swab	nose-throat	Nextera	Nextera LITE	ILLUMINA	NextSeq 500												1597260	3292	81156	2.7142X	FALSE	FALSE	99.73
NORW-EE6AC	SUFFOLK				swab	nose-throat	Nextera	Nextera LITE	ILLUMINA	NextSeq 500					37.27	ORF8	AUSDIAGNOSTICS	AUSDIAGNOSTICS				1837702	8127	413945	13.8435X	FALSE	FALSE	97.39
NORW-EEA73	NORFOLK				swab	nose-throat	Nextera	Nextera LITE	ILLUMINA	NextSeq 500									UK5	B.1.1.32	UK721_1					FALSE	FALSE	0
NORW-EEF83	SUFFOLK				swab	nose-throat	Nextera	Nextera LITE	ILLUMINA	NextSeq 500												377679	6838	157171	5.2582X	FALSE	FALSE	99.72
NORW-EEADD	NORFOLK				swab	nose-throat	Nextera	Nextera LITE	ILLUMINA	NextSeq 500												1712355	1107106	158182525	5291.9827X	TRUE	FALSE	38.54	29
NORW-EF0BC	SUFFOLK	ERR4439861	ERS4935265		swab	nose-throat	Nextera	Nextera LITE	ILLUMINA	NextSeq 500									UK1299	B.1.1	UK1299_1	1090069	1078646	152047384	5086.2264X	TRUE	TRUE	2.26	15
NORW-EECF5	NORFOLK				swab	nose-throat	Nextera	Nextera LITE	ILLUMINA	NextSeq 500												1954921	33332	725523	24.263X	FALSE	FALSE	99.22	1
NORW-EEA64							Nextera	Nextera LITE	ILLUMINA	NextSeq 500												2889156	9689	243187	8.1327X	FALSE	FALSE	99.49	1
NORW-EECE6							Nextera	Nextera LITE	ILLUMINA	NextSeq 500												5185051	4336520	611443700	20451.0977X	TRUE	FALSE	35.86	10
NORW-EE563		ERR4586791	ERS5052594	EPI_ISL_529240			LSK109	LIGATION	OXFORD_NANOPORE	MinION	28.7								UK1361	B.1.1.15	UK1361_1	698739	698739	265377899	9064.1936X	TRUE	TRUE	0.4	16
NORW-EE572							LSK109	LIGATION	OXFORD_NANOPORE	MinION	33.9								UK1361	B.1.1.15	UK1361_1	53029	53029	20261272	692.1934X	FALSE	TRUE	86.43
NORW-EE581		ERR4586790	ERS5051107	EPI_ISL_529241			LSK109	LIGATION	OXFORD_NANOPORE	MinION	26.7								UK1361	B.1.1.15	UK1361_1	1340674	1340674	508127586	17365.0127X	TRUE	TRUE	0.4	17
NORW-EE590				EPI_ISL_529415			LSK109	LIGATION	OXFORD_NANOPORE	MinION	28.5								UK1361	B.1.1.15	UK1361_1	355948	355948	134926652	4611.4441X	TRUE	TRUE	1.4
NORW-EE5AF		ERR4569745	ERS5051115	EPI_ISL_529242			LSK109	LIGATION	OXFORD_NANOPORE	MinION	27								UK1361	B.1.1.15	UK1361_1	398909	398909	150517693	5145.8588X	TRUE	TRUE	0.4	16
NORW-EE5DC				EPI_ISL_529413			LSK109	LIGATION	OXFORD_NANOPORE	MinION	25.8								UK1361	B.1.1.15	UK1361_1	606083	606083	230014868	7861.2551X	TRUE	TRUE	1.39	16
NORW-EE5FA				EPI_ISL_529416			LSK109	LIGATION	OXFORD_NANOPORE	MinION	30.5								UK1361	B.1.1.15	UK1361_1	560661	560661	212882403	7274.9698X	TRUE	TRUE	1.4	16
NORW-EE606				EPI_ISL_529286			LSK109	LIGATION	OXFORD_NANOPORE	MinION	31.7								UK1361	B.1.1.15	UK1361_1	593682	593682	225402097	7701.1094X	TRUE	TRUE	8.23	17
NORW-EE624		ERR4569731	ERS5051096	EPI_ISL_529294			LSK109	LIGATION	OXFORD_NANOPORE	MinION	18.7								UK1361	B.1.1.15	UK1361_1	9626	9626	3605771	123.2265X	TRUE	TRUE	8.81	15
NORW-EE642							LSK109	LIGATION	OXFORD_NANOPORE	MinION									UK1361	B.1.1.15	UK1361_1	21139	21139	7848308	268.1551X	FALSE	FALSE	90.91	0
NORW-EE6BB		ERR4569698	ERS5051065	EPI_ISL_529290			LSK109	LIGATION	OXFORD_NANOPORE	MinION	29.8								UK1361	B.1.1.15	UK1361_1	44165	44165	16432004	561.5741X	TRUE	TRUE	8.39	16
NORW-EE730				EPI_ISL_529243			LSK109	LIGATION	OXFORD_NANOPORE	MinION	19.7								UK1361	B.1.1.15	UK1361_1	815987	815987	309758546	10591.9828X	TRUE	TRUE	0.4	16
NORW-EE76D		ERR4569737	ERS5051100	EPI_ISL_529244			LSK109	LIGATION	OXFORD_NANOPORE	MinION	25								UK1361	B.1.1.15	UK1361_1	283772	283772	107463676	3673.4568X	TRUE	TRUE	0.4	16
NORW-EE77C		ERR4569792	ERS5051165	EPI_ISL_529245			LSK109	LIGATION	OXFORD_NANOPORE	MinION	23.3								UK1361	B.1.1.15	UK1361_1	1176625	1176625	446695293	15261.3657X	TRUE	TRUE	0.4	16
NORW-EE78B		ERR4569758	ERS5051129	EPI_ISL_529246			LSK109	LIGATION	OXFORD_NANOPORE	MinION	15.4								UK1361	B.1.1.15	UK1361_1	391559	391559	148763254	5083.8805X	TRUE	TRUE	0.41	16
NORW-EE7D6		ERR4569770	ERS5051145	EPI_ISL_529487			LSK109	LIGATION	OXFORD_NANOPORE	MinION	28.2								UK1361	B.1.1.15	UK1361_1	248982	248982	93788087	3204.7035X	TRUE	TRUE	3.19	16
NORW-EE7E5				EPI_ISL_529477			LSK109	LIGATION	OXFORD_NANOPORE	MinION	19.3								UK1361	B.1.1.15	UK1361_1	27994	27994	10549241	360.623X	TRUE	TRUE	2.92
NORW-EE84C							LSK109	LIGATION	OXFORD_NANOPORE	MinION	37.6								UK1361	B.1.1.15	UK1361_1	46839	46839	17678437	604.0653X	TRUE	TRUE	28.05	12
NORW-EEA19		ERR4569741	ERS5051105	EPI_ISL_529247			LSK109	LIGATION	OXFORD_NANOPORE	MinION	15.4								UK1361	B.1.1.15	UK1361_1	168523	168523	63858167	2182.5215X	TRUE	TRUE	0.4	16
NORW-EEA55							LSK109	LIGATION	OXFORD_NANOPORE	MinION	25.9								UK1361	B.1.1.15	UK1361_1	407	407	150828	5.1411X	FALSE	FALSE	100	0
NORW-EEA82							LSK109	LIGATION	OXFORD_NANOPORE	MinION	25.2								UK1361	B.1.1.15	UK1361_1	4613	4613	1724710	58.9421X	TRUE	TRUE	32.85	11
NORW-EEAA0		ERR4586781	ERS5051080	EPI_ISL_529248			LSK109	LIGATION	OXFORD_NANOPORE	MinION	18.6								UK1361	B.1.1.15	UK1361_1	522045	522045	197942997	6767.1749X	TRUE	TRUE	0.4	16
NORW-EEACE				EPI_ISL_529238			LSK109	LIGATION	OXFORD_NANOPORE	MinION	31.9								UK1361	B.1.1.15	UK1361_1	1772427	1772427	673186406	23009.2192X	TRUE	TRUE	0.4	17
NORW-EEAEC		ERR4569732	ERS5051098	EPI_ISL_529506			LSK109	LIGATION	OXFORD_NANOPORE	MinION	20.9								UK1361	B.1.1.15	UK1361_1	54386	54386	20474326	699.7604X	TRUE	TRUE	3.92	16
NORW-EEB16		ERR4569740	ERS5051104	EPI_ISL_529249			LSK109	LIGATION	OXFORD_NANOPORE	MinION	22								UK1361	B.1.1.15	UK1361_1	187686	187686	70695043	2417.9124X	TRUE	TRUE	0.4	16
NORW-EEB9E				EPI_ISL_529250			LSK109	LIGATION	OXFORD_NANOPORE	MinION	18								UK1361	B.1.1.15	UK1361_1	594172	594172	225444141	7708.1963X	TRUE	TRUE	0.4	17
NORW-EEBBC		ERR4586786	ERS5064980	EPI_ISL_529526			LSK109	LIGATION	OXFORD_NANOPORE	MinION	31								UK1361	B.1.1.15	UK1361_1	300481	300481	112949814	3861.3815X	TRUE	TRUE	4.97	16
NORW-EEBCB							LSK109	LIGATION	OXFORD_NANOPORE	MinION	19.6								UK1361	B.1.1.15	UK1361_1	5434	5434	1829399	62.5574X	FALSE	TRUE	54.99	11
NORW-EEBE9							LSK109	LIGATION	OXFORD_NANOPORE	MinION	34.1								UK1361	B.1.1.15	UK1361_1	33	33	8905	0.3053X	FALSE	FALSE	100	0
NORW-EEC40							LSK109	LIGATION	OXFORD_NANOPORE	MinION	26.7								UK1361	B.1.1.15	UK1361_1	257	257	93995	3.2137X	FALSE	FALSE	100	0
NORW-EEC7D							LSK109	LIGATION	OXFORD_NANOPORE	MinION	23.2								UK1361	B.1.1.15	UK1361_1	105	105	35347	1.2058X	FALSE	FALSE	100	0
NORW-EEC8C		ERR4570709	ERS5052589	EPI_ISL_529273			LSK109	LIGATION	OXFORD_NANOPORE	MinION	22.3								UK1361	B.1.1.15	UK1361_1	9209	9209	3430778	117.3069X	TRUE	TRUE	6.85	17
NORW-EEC9B		ERR4569722	ERS5051087	EPI_ISL_529507			LSK109	LIGATION	OXFORD_NANOPORE	MinION	30.1								UK1361	B.1.1.15	UK1361_1	55468	55468	20735532	708.956X	TRUE	TRUE	3.92	17
NORW-EECAA		ERR4569762	ERS5051133	EPI_ISL_529457			LSK109	LIGATION	OXFORD_NANOPORE	MinION	31.3								UK1361	B.1.1.15	UK1361_1	190898	190898	72076921	2462.6177X	TRUE	TRUE	2.2	17
NORW-EED2F							LSK109	LIGATION	OXFORD_NANOPORE	MinION	19.8								UK1361	B.1.1.15	UK1361_1	5141	5141	1906464	65.1938X	TRUE	TRUE	10.29

### Sheet: Supp Table 2
Supplementary Table 2: Samples which were excluded from analysis due to contamination in controls, technical replicates or longitudinal samples (analysed separately and detailed in Supplementary Table 3).
central_sample_id	adm2	ENA run accession	ENA sample accession	GISAID accession	sample_type_collected	swab_site	library_seq_kit	library_seq_protocol	instrument_make	instrument_model	ct_1_ct_value	ct_1_test_target	ct_1_test_platform	ct_1_test_kit	ct_2_ct_value	ct_2_test_target	ct_2_test_platform	ct_2_test_kit	uk_lineage	lineage	phylotype	No. Reads	Mapped Reads	No. Bases (Mb)	Coverage (X)	Average read length	Basic QC	High Quality QC	Missing bases (N)	Consensus SNPs
NORW-E83C9	NORFOLK	ERR4206772	ERS4628300	EPI_ISL_449146	swab	nose-throat	Nextera	Nextera LITE	ILLUMINA	NextSeq 500	28.34	ORF1AB	AUSDIAGNOSTICS	AUSDIAGNOSTICS	26.03	ORF8	AUSDIAGNOSTICS	AUSDIAGNOSTICS	UK185	B.3	UK185_1	1760428	1751887	254592614	8516.3488X		TRUE	TRUE	0.13	6
NORW-E8244	SUFFOLK	ERR4204509	ERS4626101	EPI_ISL_449128	swab	nose-throat	Nextera	Nextera LITE	ILLUMINA	NextSeq 500	24.09	ORF1AB	AUSDIAGNOSTICS	AUSDIAGNOSTICS	22.44	ORF8	AUSDIAGNOSTICS	AUSDIAGNOSTICS	UK169	B.2.2	UK169_1.1	1577812	1572612	228559263	7645.6689X		TRUE	TRUE	0.06	12
NORW-E8208	NORFOLK	ERR4206941	ERS4628466	EPI_ISL_449124	swab	nose-throat	Nextera	Nextera LITE	ILLUMINA	NextSeq 500	23.09	ORF1AB	AUSDIAGNOSTICS	AUSDIAGNOSTICS	21.27	ORF8	AUSDIAGNOSTICS	AUSDIAGNOSTICS	UK107	B.2.1	UK107_1.31	2087279	2078258	300343653	10047.5589X		TRUE	TRUE	0.11	10
NORW-E81FC	NORFOLK	ERR4206708	ERS4628236	EPI_ISL_449123	swab	nose-throat	Nextera	Nextera LITE	ILLUMINA	NextSeq 500	35.73	ORF1AB	AUSDIAGNOSTICS	AUSDIAGNOSTICS	32.82	ORF8	AUSDIAGNOSTICS	AUSDIAGNOSTICS	UK5	B.1.1	UK5_1.168.4	1880214	1734501	251563219	8413.9662X		TRUE	TRUE	6.88	13
NORW-E8A4C	NORFOLK	ERR4207276	ERS4628792	EPI_ISL_448267	swab	nose-throat	Nextera	Nextera LITE	ILLUMINA	NextSeq 500	31.49	ORF1AB	AUSDIAGNOSTICS	AUSDIAGNOSTICS	29.7	ORF8	AUSDIAGNOSTICS	AUSDIAGNOSTICS	UK5	B.1.1	UK5_1.1	2335642	2301273	333239582	11146.6501X		TRUE	TRUE	0.73	10
NORW-E8781	NORFOLK	ERR4206482	ERS4628021	EPI_ISL_448231	swab	nose-throat	Nextera	Nextera LITE	ILLUMINA	NextSeq 500	35.46	ORF1AB	AUSDIAGNOSTICS	AUSDIAGNOSTICS	32.99	ORF8	AUSDIAGNOSTICS	AUSDIAGNOSTICS	UK941	B.1.1	UK941_1	2172605	2103881	302776888	10127.0326X		TRUE	TRUE	5.89	19
NORW-E8D34	SUFFOLK	ERR4205454	ERS4627004	EPI_ISL_448305	swab	nose-throat	Nextera	Nextera LITE	ILLUMINA	NextSeq 500	26.96	ORF1AB	AUSDIAGNOSTICS	AUSDIAGNOSTICS	25.69	ORF8	AUSDIAGNOSTICS	AUSDIAGNOSTICS	UK5	B.1.1	UK5_1.168	1289521	1285149	186616241	6241.7733X		TRUE	TRUE	0.09	8
NORW-E82BD	NORFOLK	ERR4208106	ERS4629576	EPI_ISL_449135	swab	nose-throat	Nextera	Nextera LITE	ILLUMINA	NextSeq 500	23.47	ORF1AB	AUSDIAGNOSTICS	AUSDIAGNOSTICS	22.48	ORF8	AUSDIAGNOSTICS	AUSDIAGNOSTICS	UK6	B.1.75	UK6_1.6.1	2455221	2441686	353678532	11829.6252X		TRUE	TRUE	0.16	8
NORW-E8CCE	NORFOLK	ERR4208672	ERS4630130	EPI_ISL_448299	swab	nose-throat	Nextera	Nextera LITE	ILLUMINA	NextSeq 500	30.25	ORF1AB	AUSDIAGNOSTICS	AUSDIAGNOSTICS	28.42	ORF8	AUSDIAGNOSTICS	AUSDIAGNOSTICS	UK175	B.1	UK175_1.67.1.1.1.2	2145167	2107059	305782901	10227.662X		TRUE	TRUE	0.08	8
NORW-E8AA6	SUFFOLK	ERR4208110	ERS4629579	EPI_ISL_448273	swab	nose-throat	Nextera	Nextera LITE	ILLUMINA	NextSeq 500	27.95	ORF1AB	AUSDIAGNOSTICS	AUSDIAGNOSTICS	25.77	ORF8	AUSDIAGNOSTICS	AUSDIAGNOSTICS	UK5	B.1.1	UK5_1.168	2063020	2046840	296707370	9925.2819X		TRUE	TRUE	0.06	8
NORW-E8A5B	NORFOLK	ERR4206619	ERS4628149	EPI_ISL_448268	swab	nose-throat	Nextera	Nextera LITE	ILLUMINA	NextSeq 500	19.88	ORF1AB	AUSDIAGNOSTICS	AUSDIAGNOSTICS	18.89	ORF8	AUSDIAGNOSTICS	AUSDIAGNOSTICS	UK5	B.1.1	UK5_1.1	1972388	1963322	285224258	9540.1634X		TRUE	TRUE	0.06	8
NORW-E8718	NORFOLK	ERR4209649	ERS4631084	EPI_ISL_448227	swab	nose-throat	Nextera	Nextera LITE	ILLUMINA	NextSeq 500	32.12	ORF1AB	AUSDIAGNOSTICS	AUSDIAGNOSTICS	29.81	ORF8	AUSDIAGNOSTICS	AUSDIAGNOSTICS	UK5663	B.2	UK5663_1	2688496	2574387	373745713	12502.1278X		TRUE	TRUE	0.05	5
NORW-E86A2	NORFOLK	ERR4210064	ERS4631492	EPI_ISL_449174	swab	nose-throat	Nextera	Nextera LITE	ILLUMINA	NextSeq 500	31.23	ORF1AB	AUSDIAGNOSTICS	AUSDIAGNOSTICS	28.64	ORF8	AUSDIAGNOSTICS	AUSDIAGNOSTICS	UK5	B.1.1	UK5_1	2591486	2545676	368729237	12336.4203X		TRUE	TRUE	0.06	9
NORW-E851E	NORFOLK	ERR4239502	ERS4667983	EPI_ISL_449158	swab	nose-throat	Nextera	Nextera LITE	ILLUMINA	NextSeq 500	24.47	ORF1AB	AUSDIAGNOSTICS	AUSDIAGNOSTICS	23.08	ORF8	AUSDIAGNOSTICS	AUSDIAGNOSTICS	UK5663	B.2	UK5663_1	2654689	2641533	383185354	12816.5967X		TRUE	TRUE	0.07	5
NORW-E8666	NORFOLK	ERR4209547	ERS4630983	EPI_ISL_449170	swab	nose-throat	Nextera	Nextera LITE	ILLUMINA	NextSeq 500	18.63	ORF1AB	AUSDIAGNOSTICS	AUSDIAGNOSTICS	17.18	ORF8	AUSDIAGNOSTICS	AUSDIAGNOSTICS	UK976	B.1.5.5	UK976_1	2600084	2588406	373719628	12500.8107X		TRUE	TRUE	0.09	6
NORW-E853C	NORFOLK				swab	nose-throat	Nextera	Nextera LITE	ILLUMINA	NextSeq 500	31.05	ORF1AB	AUSDIAGNOSTICS	AUSDIAGNOSTICS	29.7	ORF8	AUSDIAGNOSTICS	AUSDIAGNOSTICS	UK2916	B.1	UK2916_1	3026660	3000300	435252053	14559.8973X		TRUE	TRUE	0.08	8
NORW-E848A	NORFOLK				swab	nose-throat	Nextera	Nextera LITE	ILLUMINA	NextSeq 500		ORF1AB	AUSDIAGNOSTICS	AUSDIAGNOSTICS	37.17	ORF8	AUSDIAGNOSTICS	AUSDIAGNOSTICS				2274651	531307	76476021	2557.7917X		FALSE	FALSE	93.27	3
NORW-E8411	NORFOLK	ERR4239083	ERS4667564	EPI_ISL_449150	swab	nose-throat	Nextera	Nextera LITE	ILLUMINA	NextSeq 500	22.77	ORF1AB	AUSDIAGNOSTICS	AUSDIAGNOSTICS	21.58	ORF8	AUSDIAGNOSTICS	AUSDIAGNOSTICS	UK615	B.1.1	UK615_1	2336037	2268739	328950896	11003.9802X		TRUE	TRUE	0.05	10
NORW-E737F	NORFOLK	ERR4239932	ERS4668413	EPI_ISL_449028	swab	nose-throat	Nextera	Nextera LITE	ILLUMINA	NextSeq 500	21.59	ORF1AB	AUSDIAGNOSTICS	AUSDIAGNOSTICS	20.16	ORF8	AUSDIAGNOSTICS	AUSDIAGNOSTICS	UK5663	B.2	UK5663_1.1	3468752	3457122	501291816	16768.9047X		TRUE	TRUE	0.05	6
NORW-E7263	SUFFOLK				swab	nose-throat	Nextera	Nextera LITE	ILLUMINA	NextSeq 500	25.05	ORF1AB	AUSDIAGNOSTICS	AUSDIAGNOSTICS	23.57	ORF8	AUSDIAGNOSTICS	AUSDIAGNOSTICS	UK5503	B.1	UK5503_1	2290426	2269454	328963934	11004.3416X		TRUE	TRUE	0.08	8
NORW-E70E1	SUFFOLK	ERR4209690	ERS4631126	EPI_ISL_449002	swab	nose-throat	Nextera	Nextera LITE	ILLUMINA	NextSeq 500	28.87	ORF1AB	AUSDIAGNOSTICS	AUSDIAGNOSTICS	26.83	ORF8	AUSDIAGNOSTICS	AUSDIAGNOSTICS	UK1265	B.1.1	UK5_1	2638408	2624078	379902695	12708.5271X		TRUE	TRUE	0.08	8
NORW-E6E9D	NORFOLK	ERR4210086	ERS4631515	EPI_ISL_448986	swab	nose-throat	Nextera	Nextera LITE	ILLUMINA	NextSeq 500	27.31	ORF1AB	AUSDIAGNOSTICS	AUSDIAGNOSTICS	25	ORF8	AUSDIAGNOSTICS	AUSDIAGNOSTICS	UK5	B.1.1	UK5_1.168	3209863	3196015	463560575	15505.3587X		TRUE	TRUE	0.06	9
NORW-E7360	CAMBRIDGESHIRE	ERR4239193	ERS4667674	EPI_ISL_449027	swab	nose-throat	Nextera	Nextera LITE	ILLUMINA	NextSeq 500	29.55	ORF1AB	AUSDIAGNOSTICS	AUSDIAGNOSTICS	28.39	ORF8	AUSDIAGNOSTICS	AUSDIAGNOSTICS	UK5676	B.2	UK5676_1.49	2401528	2382875	345894676	11570.38X		TRUE	TRUE	0.06	7
NORW-E70D2	NORFOLK				swab	nose-throat	Nextera	Nextera LITE	ILLUMINA	NextSeq 500	37.58	ORF1AB	AUSDIAGNOSTICS	AUSDIAGNOSTICS	35.8	ORF8	AUSDIAGNOSTICS	AUSDIAGNOSTICS				1075712	832979	120376616	4034.9735X		FALSE	FALSE	60.14	3
NORW-E6FE5	NORFOLK				swab	nose-throat	Nextera	Nextera LITE	ILLUMINA	NextSeq 500		ORF1AB	AUSDIAGNOSTICS	AUSDIAGNOSTICS	38.13	ORF8	AUSDIAGNOSTICS	AUSDIAGNOSTICS				1351045	4193	119356	3.9918X		FALSE	FALSE	98.25	None
NORW-E7157	NORFOLK	ERR4246611	ERS4673816	EPI_ISL_453553	swab	nose-throat	Nextera	Nextera LITE	ILLUMINA	NextSeq 500	25.17	ORF1AB	AUSDIAGNOSTICS	AUSDIAGNOSTICS	23.47	ORF8	AUSDIAGNOSTICS	AUSDIAGNOSTICS	UK5	B.1.1	UK5_1.307.1.1.1	1544947	1534832	215845663	7220.3295X		TRUE	TRUE	0.15	11
NORW-E73CA	NORFOLK	ERR4209893	ERS4631321	EPI_ISL_449032	swab	nose-throat	Nextera	Nextera LITE	ILLUMINA	NextSeq 500	27.3	ORF1AB	AUSDIAGNOSTICS	AUSDIAGNOSTICS	25.56	ORF8	AUSDIAGNOSTICS	AUSDIAGNOSTICS	UK941	B.1.1	UK941_1	3411978	3361096	486971314	16292.1761X		TRUE	TRUE	0.05	8
NORW-E72AF	NORFOLK	ERR4207069	ERS4628592	EPI_ISL_449017	swab	nose-throat	Nextera	Nextera LITE	ILLUMINA	NextSeq 500	19.04	ORF1AB	AUSDIAGNOSTICS	AUSDIAGNOSTICS	18.08	ORF8	AUSDIAGNOSTICS	AUSDIAGNOSTICS	UK175	B.1.11	UK175_1	3106957	3057109	440168258	14722.944X		TRUE	TRUE	0.09	16
NORW-E6F03	SUFFOLK	ERR4239361	ERS4667842	EPI_ISL_448991	swab	nose-throat	Nextera	Nextera LITE	ILLUMINA	NextSeq 500	25.61	ORF1AB	AUSDIAGNOSTICS	AUSDIAGNOSTICS	23.97	ORF8	AUSDIAGNOSTICS	AUSDIAGNOSTICS	UK2913	B.1.11	UK2913_1.1.1.1.1	3454901	3442573	496823783	16618.3889X		TRUE	TRUE	0.1	9
NORW-E6DCD	NORFOLK	ERR4239239	ERS4667722	EPI_ISL_448978	swab	nose-throat	Nextera	Nextera LITE	ILLUMINA	NextSeq 500	34.51	ORF1AB	AUSDIAGNOSTICS	AUSDIAGNOSTICS	31.77	ORF8	AUSDIAGNOSTICS	AUSDIAGNOSTICS	UK5	B.1.1	UK5_1	1751518	420763	60381000	2019.6557X		TRUE	TRUE	3.3	24
NORW-E70F0	SUFFOLK				swab	nose-throat	Nextera	Nextera LITE	ILLUMINA	NextSeq 500	37.73	ORF1AB	AUSDIAGNOSTICS	AUSDIAGNOSTICS	36.51	ORF8	AUSDIAGNOSTICS	AUSDIAGNOSTICS				1138531	510014	71034599	2376.4969X		FALSE	FALSE	79.51	6
NORW-E70C3	NORFOLK	ERR4247194	ERS4674399	EPI_ISL_453551	swab	nose-throat	Nextera	Nextera LITE	ILLUMINA	NextSeq 500	27.53	ORF1AB	AUSDIAGNOSTICS	AUSDIAGNOSTICS	26.59	ORF8	AUSDIAGNOSTICS	AUSDIAGNOSTICS	UK1022	B.1.1.10	UK1022_1.3	1561186	1548238	219336718	7336.7344X		TRUE	TRUE	0.08	13
NORW-E9832	NORFOLK				swab	nose-throat	Nextera	Nextera LITE	ILLUMINA	NextSeq 500	37.57	ORF1AB	AUSDIAGNOSTICS	AUSDIAGNOSTICS	34.83	ORF8	AUSDIAGNOSTICS	AUSDIAGNOSTICS				2756012	730739	104673548	3503.4911X		FALSE	FALSE	71.58	11
NORW-E952C	SUFFOLK	ERR4209482	ERS4630915	EPI_ISL_448318	swab	nose-throat	Nextera	Nextera LITE	ILLUMINA	NextSeq 500	32.73	ORF1AB	AUSDIAGNOSTICS	AUSDIAGNOSTICS	30.29	ORF8	AUSDIAGNOSTICS	AUSDIAGNOSTICS	UK5	B.1.1	UK5_1.168	4386596	4314742	624550145	20890.7855X		TRUE	TRUE	0.67	10
NORW-E99C6	NORFOLK				swab	nose-throat	Nextera	Nextera LITE	ILLUMINA	NextSeq 500	37.11	ORF1AB	AUSDIAGNOSTICS	AUSDIAGNOSTICS	34.47	ORF8	AUSDIAGNOSTICS	AUSDIAGNOSTICS	UK5676	B.2	UK5676_1.33	2987587	2890330	418459605	13995.9791X		TRUE	FALSE	25.55	9
NORW-E988D	SUFFOLK	ERR4239848	ERS4668329	EPI_ISL_448340	swab	nose-throat	Nextera	Nextera LITE	ILLUMINA	NextSeq 500	25.67	ORF1AB	AUSDIAGNOSTICS	AUSDIAGNOSTICS	23.78	ORF8	AUSDIAGNOSTICS	AUSDIAGNOSTICS	UK983	B.1.5.5	UK983_1.1	2977947	2964426	430315601	14396.3853X		TRUE	TRUE	0.08	10
NORW-E9841	NORFOLK	ERR4239713	ERS4668194	EPI_ISL_448338	swab	nose-throat	Nextera	Nextera LITE	ILLUMINA	NextSeq 500	28.29	ORF1AB	AUSDIAGNOSTICS	AUSDIAGNOSTICS	26.22	ORF8	AUSDIAGNOSTICS	AUSDIAGNOSTICS	UK5	B.1.1	UK5_1.1	3173534	3159152	458373071	15335.9488X		TRUE	TRUE	0.07	8
NORW-E9823	NORFOLK	ERR4239033	ERS4667514	EPI_ISL_448337	swab	nose-throat	Nextera	Nextera LITE	ILLUMINA	NextSeq 500	30.12	ORF1AB	AUSDIAGNOSTICS	AUSDIAGNOSTICS	27.17	ORF8	AUSDIAGNOSTICS	AUSDIAGNOSTICS	UK240	B.2	UK240_1	4167505	4151383	602088805	20144.0677X		TRUE	FALSE	34.86	7
NORW-E97AE	NORFOLK	ERR4239387	ERS4667869	EPI_ISL_448331	swab	nose-throat	Nextera	Nextera LITE	ILLUMINA	NextSeq 500	26.63	ORF1AB	AUSDIAGNOSTICS	AUSDIAGNOSTICS	23.98	ORF8	AUSDIAGNOSTICS	AUSDIAGNOSTICS	UK5	B.1.1	UK5_1.1	4208081	4194473	608324317	20347.3929X		TRUE	TRUE	0.06	9
NORW-E950E	SUFFOLK				swab	nose-throat	Nextera	Nextera LITE	ILLUMINA	NextSeq 500	35.9	ORF1AB	AUSDIAGNOSTICS	AUSDIAGNOSTICS	34.49	ORF8	AUSDIAGNOSTICS	AUSDIAGNOSTICS				4056990	3307411	474833652	15880.6114X		FALSE	FALSE	84.2	7
NORW-EE554	NORFOLK	ERR4365786	ERS4841513	EPI_ISL_490554	swab	nose-throat	Nextera	Nextera LITE	ILLUMINA	NextSeq 500	27.65	ORF1AB	AUSDIAGNOSTICS	AUSDIAGNOSTICS	25.78	ORF8	AUSDIAGNOSTICS	AUSDIAGNOSTICS	UK6	B.1.75	UK6_1.1	2082604	2074111	288493524	9651.3375X		TRUE	TRUE	1	6
NORW-EE396	NORFOLK				swab	nose-throat	Nextera	Nextera LITE	ILLUMINA	NextSeq 500	38.05	ORF1AB	AUSDIAGNOSTICS	AUSDIAGNOSTICS	35.79	ORF8	AUSDIAGNOSTICS	AUSDIAGNOSTICS	UK199	B.1.5.5	UK199_1	1822209	1770146	239823793	8023.9381X		FALSE	FALSE	79.29	5
NORW-EE31E	SUFFOLK				swab	nose-throat	Nextera	Nextera LITE	ILLUMINA	NextSeq 500	37.44	ORF1AB	AUSDIAGNOSTICS	AUSDIAGNOSTICS	35.39	ORF8	AUSDIAGNOSTICS	AUSDIAGNOSTICS				2114833	2104820	289856685	9695.6146X		FALSE	FALSE	53.02	6
NORW-EE30F	NORFOLK	ERR4365858	ERS4841584	EPI_ISL_490529	swab	nose-throat	Nextera	Nextera LITE	ILLUMINA	NextSeq 500	30.16	ORF1AB	AUSDIAGNOSTICS	AUSDIAGNOSTICS	27.91	ORF8	AUSDIAGNOSTICS	AUSDIAGNOSTICS	UK5	B.1.1	UK5_1.180	1604072	1581820	220052554	7362.3461X		TRUE	TRUE	0.97	12
NORW-ED7C8	NORFOLK	ERR4365930	ERS4841657	EPI_ISL_490496	swab	nose-throat	Nextera	Nextera LITE	ILLUMINA	NextSeq 500	28.88	ORF1AB	AUSDIAGNOSTICS	AUSDIAGNOSTICS	26.14	ORF8	AUSDIAGNOSTICS	AUSDIAGNOSTICS	UK156	B.1	UK72_1/UK4_1.14/UK4_1	1848648	1841358	255137979	8535.8022X		TRUE	TRUE	1.88	11
NORW-E903A	NORFOLK	ERR4246443	ERS4673649	EPI_ISL_453576	swab	nose-throat	Nextera	Nextera LITE	ILLUMINA	NextSeq 500	34.45	ORF1AB	AUSDIAGNOSTICS	AUSDIAGNOSTICS	31.9	ORF8	AUSDIAGNOSTICS	AUSDIAGNOSTICS	UK199	B.1.5	UK199_1	1267609	1040094	146404412	4897.5591X		TRUE	TRUE	3.09	12
NORW-E9085	NORFOLK	ERR4243661	ERS4672127	EPI_ISL_453580	swab	nose-throat	Nextera	Nextera LITE	ILLUMINA	NextSeq 500	27.47	ORF1AB	AUSDIAGNOSTICS	AUSDIAGNOSTICS	25.64	ORF8	AUSDIAGNOSTICS	AUSDIAGNOSTICS	UK976	B.1.5.5	UK976_1	1052929	1046741	147370029	4929.8071X		TRUE	TRUE	0.16	6
NORW-E8FD4	NORFOLK	ERR4247121	ERS4674325	EPI_ISL_453572	swab	nose-throat	Nextera	Nextera LITE	ILLUMINA	NextSeq 500	29.87	ORF1AB	AUSDIAGNOSTICS	AUSDIAGNOSTICS	27.75	ORF8	AUSDIAGNOSTICS	AUSDIAGNOSTICS	UK2913	B.1.11	UK2913_1	1425523	1414763	194189972	6495.242X		TRUE	TRUE	0.86	5
NORW-E8FC5	SUFFOLK				swab	nose-throat	Nextera	Nextera LITE	ILLUMINA	NextSeq 500		ORF1AB	AUSDIAGNOSTICS	AUSDIAGNOSTICS		ORF8	AUSDIAGNOSTICS	AUSDIAGNOSTICS	UK6	B.1	UK6_1.3	1252780	847584	118933444	3980.9346X		FALSE	FALSE	62.61	38
NORW-E9270	NORFOLK	ERR4246452	ERS4673658	EPI_ISL_453587	swab	nose-throat	Nextera	Nextera LITE	ILLUMINA	NextSeq 500	18.85	ORF1AB	AUSDIAGNOSTICS	AUSDIAGNOSTICS	17.74	ORF8	AUSDIAGNOSTICS	AUSDIAGNOSTICS	UK2913	B.1.11	UK2913_1.22.5.3	1476560	1468121	207810073	6950.747X		TRUE	TRUE	0.18	9
NORW-E936E	CAMBRIDGESHIRE				swab	nose-throat	Nextera	Nextera LITE	ILLUMINA	NextSeq 500	37.37	ORF1AB	AUSDIAGNOSTICS	AUSDIAGNOSTICS	36.1	ORF8	AUSDIAGNOSTICS	AUSDIAGNOSTICS	UK5	B.1.1	UK5_1	373871	205765	27298763	913.0464X		FALSE	FALSE	65.04	4
NORW-E9119	NORFOLK	ERR4248812	ERS4676012	EPI_ISL_461822	swab	nose-throat	Nextera	Nextera LITE	ILLUMINA	NextSeq 500	18.58	ORF1AB	AUSDIAGNOSTICS	AUSDIAGNOSTICS	18.64	ORF8	AUSDIAGNOSTICS	AUSDIAGNOSTICS	UK6	B.1.75	UK6_1.1	1022175	1014635	142426835	4764.101X		TRUE	TRUE	0.31	6
NORW-E90B2	NORFOLK				swab	nose-throat	Nextera	Nextera LITE	ILLUMINA	NextSeq 500	35.74	ORF1AB	AUSDIAGNOSTICS	AUSDIAGNOSTICS	33.49	ORF8	AUSDIAGNOSTICS	AUSDIAGNOSTICS	UK6	B.1	UK6_1.8.1	866823	844160	118450324	3964.1223X		TRUE	FALSE	39.3	27
NORW-E8E22	NORFOLK				swab	nose-throat	Nextera	Nextera LITE	ILLUMINA	NextSeq 500	37.96	ORF1AB	AUSDIAGNOSTICS	AUSDIAGNOSTICS	26.88	ORF8	AUSDIAGNOSTICS	AUSDIAGNOSTICS	UK1470	B	UK318_1	550069	4306	226430	7.5749X		FALSE	FALSE	99.59	None
NORW-E8DAD	NORFOLK	ERR4248726	ERS4675927	EPI_ISL_461807	swab	nose-throat	Nextera	Nextera LITE	ILLUMINA	NextSeq 500	31.22	ORF1AB	AUSDIAGNOSTICS	AUSDIAGNOSTICS	29.32	ORF8	AUSDIAGNOSTICS	AUSDIAGNOSTICS	UK2913	B.1.11	UK2913_1.22.4	838009	832548	116843800	3908.0422X		TRUE	TRUE	4.83	7
NORW-E9920	NORFOLK				swab	nose-throat	Nextera	Nextera LITE	ILLUMINA	NextSeq 500	35.38	ORF1AB	AUSDIAGNOSTICS	AUSDIAGNOSTICS	33.25	ORF8	AUSDIAGNOSTICS	AUSDIAGNOSTICS	UK615	B.1.1	UK615_1.1	896678	855188	119366388	3993.6017X		TRUE	FALSE	18.87	30
NORW-E9C45	NORFOLK	ERR4243201	ERS4671669	EPI_ISL_448356	aspirate	endotracheal	Nextera	Nextera LITE	ILLUMINA	NextSeq 500	30.34	ORF1AB	AUSDIAGNOSTICS	AUSDIAGNOSTICS	27.13	ORF8	AUSDIAGNOSTICS	AUSDIAGNOSTICS	UK941	B.1.1	UK941_1	584528	323426	46451316	1554.3407X		TRUE	TRUE	6.15	5
NORW-E9B84	NORFOLK				swab	nose-throat	Nextera	Nextera LITE	ILLUMINA	NextSeq 500	37.13	ORF1AB	AUSDIAGNOSTICS	AUSDIAGNOSTICS	33.68	ORF8	AUSDIAGNOSTICS	AUSDIAGNOSTICS	UK5	B.1.1	UK5_1.1	746978	611638	86436114	2894.417X		TRUE	FALSE	22.48	26
NORW-E9A5A	SUFFOLK				swab	nose-throat	Nextera	Nextera LITE	ILLUMINA	NextSeq 500		ORF1AB	AUSDIAGNOSTICS	AUSDIAGNOSTICS	37.83	ORF8	AUSDIAGNOSTICS	AUSDIAGNOSTICS				470071	13728	408892	13.675X		FALSE	FALSE	97.81	3
NORW-EB557	SUFFOLK	ERR4247817	ERS4675018	EPI_ISL_457443	swab	nose-throat	Nextera	Nextera LITE	ILLUMINA	NextSeq 500	30.72				32.55				UK1151	B.1.1	UK1185_1	682106	553157	77462283	2590.9703X		TRUE	TRUE	3.62	14
NORW-EB37B	NORFOLK	ERR4247597	ERS4674799	EPI_ISL_457423	swab	nose-throat	Nextera	Nextera LITE	ILLUMINA	NextSeq 500	26.14	RDRP	ROCHE_COBAS	ROCHE	26.47	E	ROCHE_COBAS	ROCHE	UK12	B.1.88	UK12_1.3.1	998932	995484	141288536	4725.4937X		TRUE	TRUE	0.13	10
NORW-EB7E8	ESSEX				swab	nose-throat	Nextera	Nextera LITE	ILLUMINA	NextSeq 500	23.14				23.48				UK5	B.1.1	UK330_1	4507983	4430658	630528778	21090.939X		TRUE	TRUE	0.18	10
NORW-EB108	ESSEX				swab	nose-throat	Nextera	Nextera LITE	ILLUMINA	NextSeq 500					37.8	E	ROCHE_COBAS	ROCHE				1054402	174225	22485621	752.1325X		FALSE	FALSE	89.98	5
NORW-EA02A	NORFOLK				swab	nose-throat	Nextera	Nextera LITE	ILLUMINA	NextSeq 500	35.69	ORF1AB	AUSDIAGNOSTICS	AUSDIAGNOSTICS	33.04	ORF8	AUSDIAGNOSTICS	AUSDIAGNOSTICS	UK175	B.1	UK175_1.70	508607	316609	41545372	1389.9325X		TRUE	FALSE	22.91	47
NORW-E9EA9	NORFOLK	ERR4242095	ERS4670568	EPI_ISL_448377	swab	nose-throat	Nextera	Nextera LITE	ILLUMINA	NextSeq 500	21.33	ORF1AB	AUSDIAGNOSTICS	AUSDIAGNOSTICS	19.81	ORF8	AUSDIAGNOSTICS	AUSDIAGNOSTICS	UK2913	B.1.11	UK2913_1.22.5.3	870695	850210	122638809	4101.9611X		TRUE	TRUE	0.14	9
NORW-EB7CA	ESSEX				swab	nose-throat	Nextera	Nextera LITE	ILLUMINA	NextSeq 500					36.24	E	ROCHE_COBAS	ROCHE				989617	407189	58114654	1943.6714X		FALSE	FALSE	72.21	1
NORW-E9FF1	NORFOLK	ERR4242737	ERS4671208	EPI_ISL_448384	swab	nose-throat	Nextera	Nextera LITE	ILLUMINA	NextSeq 500	27.18	ORF1AB	AUSDIAGNOSTICS	AUSDIAGNOSTICS	25.12	ORF8	AUSDIAGNOSTICS	AUSDIAGNOSTICS	UK5	B.1.1	UK5_1.180.3	793818	751717	108161546	3618.0993X		TRUE	TRUE	0.17	12
NORW-E9F97	NORFOLK				swab	nose-throat	Nextera	Nextera LITE	ILLUMINA	NextSeq 500		ORF1AB	AUSDIAGNOSTICS	AUSDIAGNOSTICS	38.06	ORF8	AUSDIAGNOSTICS	AUSDIAGNOSTICS				385509	2303	75976	2.541X		FALSE	FALSE	98.72	None
NORW-E9E21	NORFOLK				swab	nose-throat	Nextera	Nextera LITE	ILLUMINA	NextSeq 500	37.45	ORF1AB	AUSDIAGNOSTICS	AUSDIAGNOSTICS	34.75	ORF8	AUSDIAGNOSTICS	AUSDIAGNOSTICS				66	6	843	0.0282X		FALSE	FALSE	100	None
NORW-E9D7F	ESSEX	ERR4242291	ERS4670763	EPI_ISL_448364	swab	nose-throat	Nextera	Nextera LITE	ILLUMINA	NextSeq 500	27.84	ORF1AB	AUSDIAGNOSTICS	AUSDIAGNOSTICS	25.56	ORF8	AUSDIAGNOSTICS	AUSDIAGNOSTICS	UK669	B.1.1	UK669_1.1	1001923	985272	142322039	4760.3859X		TRUE	TRUE	0.16	11
NORW-E79AA	NORFOLK				swab	nose-throat	Nextera	Nextera LITE	ILLUMINA	NextSeq 500	21.09	ORF1AB	AUSDIAGNOSTICS	AUSDIAGNOSTICS	19.03	ORF8	AUSDIAGNOSTICS	AUSDIAGNOSTICS				377141	13806	289095	9.668X		FALSE	FALSE	99.41	2
NORW-E760D	NORFOLK	ERR4249533	ERS4676731	EPI_ISL_461805	swab	nose-throat	Nextera	Nextera LITE	ILLUMINA	NextSeq 500	25.86	ORF1AB	AUSDIAGNOSTICS	AUSDIAGNOSTICS	23.52	ORF8	AUSDIAGNOSTICS	AUSDIAGNOSTICS	UK6	B.1.75	UK6_1.1.1	1132865	787308	111440977	3727.8895X		TRUE	TRUE	0.95	7
NORW-E762B	NORFOLK	ERR4242165	ERS4670638	EPI_ISL_449056	swab	nose-throat	Nextera	Nextera LITE	ILLUMINA	NextSeq 500	20.89	ORF1AB	AUSDIAGNOSTICS	AUSDIAGNOSTICS	19.56	ORF8	AUSDIAGNOSTICS	AUSDIAGNOSTICS	UK5	B.1.1	UK5_1.174	1119707	1115725	162890340	5448.2444X		TRUE	TRUE	0.17	9
NORW-E75E2	NORFOLK	ERR4242028	ERS4670503	EPI_ISL_449055	swab	nose-throat	Nextera	Nextera LITE	ILLUMINA	NextSeq 500	27.77	ORF1AB	AUSDIAGNOSTICS	AUSDIAGNOSTICS	23.85	ORF8	AUSDIAGNOSTICS	AUSDIAGNOSTICS	UK976	B.1.5.5	UK976_1	870704	864280	125897496	4210.9103X		TRUE	TRUE	0.08	6
NORW-E75D3	NORFOLK	ERR4241989	ERS4670463	EPI_ISL_449054	swab	nose-throat	Nextera	Nextera LITE	ILLUMINA	NextSeq 500	25.46	ORF1AB	AUSDIAGNOSTICS	AUSDIAGNOSTICS	23.96	ORF8	AUSDIAGNOSTICS	AUSDIAGNOSTICS	UK976	B.1.5.5	UK976_1	1238979	1227752	178456926	5969.3793X		TRUE	TRUE	0.17	7
NORW-E74D6	NORFOLK				swab	nose-throat	Nextera	Nextera LITE	ILLUMINA	NextSeq 500	38.01	ORF1AB	AUSDIAGNOSTICS	AUSDIAGNOSTICS	36.37	ORF8	AUSDIAGNOSTICS	AUSDIAGNOSTICS				746087	134663	19136772	640.3009X		FALSE	FALSE	92.44	1
NORW-E74B8	NORFOLK	ERR4242362	ERS4670836	EPI_ISL_449041	swab	nose-throat	Nextera	Nextera LITE	ILLUMINA	NextSeq 500	20.68	ORF1AB	AUSDIAGNOSTICS	AUSDIAGNOSTICS	18.82	ORF8	AUSDIAGNOSTICS	AUSDIAGNOSTICS	UK983	B.1.5.5	UK983_1	1409618	1388424	202384009	6769.2707X		TRUE	TRUE	0.23	7
NORW-E78DA	NORFOLK	ERR4248518	ERS4675718	EPI_ISL_461806	swab	nose-throat	Nextera	Nextera LITE	ILLUMINA	NextSeq 500	26.39	ORF1AB	AUSDIAGNOSTICS	AUSDIAGNOSTICS	23.67	ORF8	AUSDIAGNOSTICS	AUSDIAGNOSTICS	UK5	B.1.1	UK5_1.168.7	1127771	1070790	151186127	5057.9421X		TRUE	TRUE	0.94	10
NORW-EB715	NORFOLK				swab	nose-throat	Nextera	Nextera LITE	ILLUMINA	NextSeq 500	25.35	RDRP	ROCHE_COBAS	ROCHE	25.76	E	ROCHE_COBAS	ROCHE	UK5	B.1.1	UK330_1	2389610	2373500	337991307	11304.9722X		TRUE	TRUE	0.6	10
NORW-EBD9B	NORFOLK				swab	nose-throat	Nextera	Nextera LITE	ILLUMINA	NextSeq 500	20.9	RDRP	ROCHE_COBAS	ROCHE	20.9	E	ROCHE_COBAS	ROCHE				18116	11322	278579	9.3163X		FALSE	FALSE	99.03	11
NORW-EB979	NORFOLK	ERR4247739	ERS4674940	EPI_ISL_457460	swab	nose-throat	Nextera	Nextera LITE	ILLUMINA	NextSeq 500	17.83	RDRP	ROCHE_COBAS	ROCHE	17.83	E	ROCHE_COBAS	ROCHE	UK2913	B.1.11	UK2913_1.22.5	705741	702786	99255992	3320.0328X		TRUE	TRUE	0.1	8
NORW-E7F5D	NORFOLK	ERR4241471	ERS4669946	EPI_ISL_449097	swab	throat	Nextera	Nextera LITE	ILLUMINA	NextSeq 500	29.2	ORF1AB	AUSDIAGNOSTICS	AUSDIAGNOSTICS	26.98	ORF8	AUSDIAGNOSTICS	AUSDIAGNOSTICS	UK983	B.1.5.5	UK983_1	619873	616825	89523837	2994.8691X		TRUE	TRUE	0.91	8
NORW-E7E8D	NORFOLK				swab	throat	Nextera	Nextera LITE	ILLUMINA	NextSeq 500		ORF1AB	AUSDIAGNOSTICS	AUSDIAGNOSTICS	36.58	ORF8	AUSDIAGNOSTICS	AUSDIAGNOSTICS				417535	317159	45473976	1521.8197X		FALSE	FALSE	86.9	6
NORW-E7D71	NORFOLK				swab	throat	Nextera	Nextera LITE	ILLUMINA	NextSeq 500		ORF1AB	AUSDIAGNOSTICS	AUSDIAGNOSTICS	37.57	ORF8	AUSDIAGNOSTICS	AUSDIAGNOSTICS				663625	632092	90540218	3029.275X		FALSE	FALSE	85.15	11
NORW-E7816	NORFOLK	ERR4242289	ERS4670762	EPI_ISL_449073	swab	throat	Nextera	Nextera LITE	ILLUMINA	NextSeq 500	23.98	ORF1AB	AUSDIAGNOSTICS	AUSDIAGNOSTICS	22.4	ORF8	AUSDIAGNOSTICS	AUSDIAGNOSTICS	UK983	B.1.5.5	UK983_1	624061	621759	90041644	3011.7311X		TRUE	TRUE	0.17	7
NORW-E77DD	NORFOLK				swab	throat	Nextera	Nextera LITE	ILLUMINA	NextSeq 500		ORF1AB	AUSDIAGNOSTICS	AUSDIAGNOSTICS	35.8	ORF8	AUSDIAGNOSTICS	AUSDIAGNOSTICS				536382	220241	30475210	1019.2605X		FALSE	FALSE	85.11	7
NORW-E77BF	NORFOLK				swab	throat	Nextera	Nextera LITE	ILLUMINA	NextSeq 500	38.02	ORF1AB	AUSDIAGNOSTICS	AUSDIAGNOSTICS	34.26	ORF8	AUSDIAGNOSTICS	AUSDIAGNOSTICS				570884	218763	30189583	1009.7661X		FALSE	FALSE	66.41	12
NORW-EBB73	NORFOLK	ERR4247952	ERS4675152	EPI_ISL_457483	swab	nose-throat	Nextera	Nextera LITE	ILLUMINA	NextSeq 500	27.51	RDRP	ROCHE_COBAS	ROCHE	28.35	E	ROCHE_COBAS	ROCHE	UK5	B.1.1	UK5_1.180.2.1	681451	674743	95365263	3190.1452X		TRUE	TRUE	0.17	12
NORW-EC608	NORFOLK	ERR4247470	ERS4674673		swab	nose-throat	Nextera	Nextera LITE	ILLUMINA	NextSeq 500	19.39	RDRP	ROCHE_COBAS	ROCHE	19.84	E	ROCHE_COBAS	ROCHE	UK712	B.1.5	UK712_1.2	861029	858632	121796316	4074.136X		TRUE	TRUE	0.15	11
NORW-EAC17	NORFOLK	ERR4247239	ERS4674444	EPI_ISL_457363	swab	nose-throat	Nextera	Nextera LITE	ILLUMINA	NextSeq 500	36.71	ORF1AB	AUSDIAGNOSTICS	AUSDIAGNOSTICS	34.38	ORF8	AUSDIAGNOSTICS	AUSDIAGNOSTICS	UK5	B.1.1	UK5_1.1	771485	666490	90985719	3043.7846X		TRUE	TRUE	7.29	31
NORW-EAC08	NORFOLK	ERR4247610	ERS4674812	EPI_ISL_457362	swab	nose-throat	Nextera	Nextera LITE	ILLUMINA	NextSeq 500	21.32	ORF1AB	AUSDIAGNOSTICS	AUSDIAGNOSTICS	19.91	ORF8	AUSDIAGNOSTICS	AUSDIAGNOSTICS	UK5676	B.2	UK5676_1	756927	752327	103021913	3446.0366X		TRUE	TRUE	0.17	4
NORW-EABED	NORFOLK	ERR4247180	ERS4674385	EPI_ISL_457361	swab	nose-throat	Nextera	Nextera LITE	ILLUMINA	NextSeq 500	32.95	ORF1AB	AUSDIAGNOSTICS	AUSDIAGNOSTICS	30.66	ORF8	AUSDIAGNOSTICS	AUSDIAGNOSTICS	UK5	B.1.1	UK5_1.326.1	639854	623375	84972284	2842.1783X		TRUE	TRUE	0.07	9
NORW-EAB38	CAMBRIDGESHIRE	ERR4249572	ERS4676769	EPI_ISL_457354	swab	nose-throat	Nextera	Nextera LITE	ILLUMINA	NextSeq 500	18.74	ORF1AB	AUSDIAGNOSTICS	AUSDIAGNOSTICS	17.06	ORF8	AUSDIAGNOSTICS	AUSDIAGNOSTICS	UK5	B.1.1	UK5_1.1.1.1.1.1	695175	692725	92719964	3101.2713X		TRUE	TRUE	0.15	15
NORW-EA1CD	NORFOLK				swab	nose-throat	Nextera	Nextera LITE	ILLUMINA	NextSeq 500		ORF1AB	AUSDIAGNOSTICS	AUSDIAGNOSTICS	37.7	ORF8	AUSDIAGNOSTICS	AUSDIAGNOSTICS				396052	55807	7166035	239.6687X		FALSE	FALSE	97.88	1
NORW-EACBD	SUFFOLK	ERR4248217	ERS4675417	EPI_ISL_457368	swab	nose-throat	Nextera	Nextera LITE	ILLUMINA	NextSeq 500	22.23	ORF1AB	AUSDIAGNOSTICS	AUSDIAGNOSTICS	20.16	ORF8	AUSDIAGNOSTICS	AUSDIAGNOSTICS	UK923	B.1.1	UK923_1.1.2	717550	713173	94977482	3176.8928X		TRUE	TRUE	0.91	11
NORW-EAAA4	NORFOLK	ERR4247908	ERS4675108	EPI_ISL_457352	swab	nose-throat	Nextera	Nextera LITE	ILLUMINA	NextSeq 500	34.24	ORF1AB	AUSDIAGNOSTICS	AUSDIAGNOSTICS	31.62	ORF8	AUSDIAGNOSTICS	AUSDIAGNOSTICS	UK274	B.3	UK274_1.2.4	455414	445021	60872463	2036.1017X		TRUE	TRUE	0.71	9
NORW-EA145	NORFOLK				swab	nose-throat	Nextera	Nextera LITE	ILLUMINA	NextSeq 500	36.92	ORF1AB	AUSDIAGNOSTICS	AUSDIAGNOSTICS	34.11	ORF8	AUSDIAGNOSTICS	AUSDIAGNOSTICS	UK2913	B.1.11	UK2913_1.22.5.3	513995	435575	60052440	2008.6354X		TRUE	FALSE	16.19	13
NORW-ED4D0	NORFOLK	ERR4286496	ERS4776352	EPI_ISL_472371	swab	nose-throat	Nextera	Nextera LITE	ILLUMINA	NextSeq 500	21.6								UK175	B.1	UK175_1.67.1.1.1.2.1.1	1174238	1166521	160191529	5357.9284X		TRUE	TRUE	0.87	9
NORW-ED4A3	NORFOLK				swab	nose-throat	Nextera	Nextera LITE	ILLUMINA	NextSeq 500	33.14											112627	10938	332625	11.1245X		FALSE	FALSE	99.67	2
NORW-EC574	NORFOLK				swab	nose-throat	Nextera	Nextera LITE	ILLUMINA	NextSeq 500					39.4							269698	5348	344054	11.5064X		FALSE	FALSE	94.09	3
NORW-EC468	NORFOLK				swab	nose-throat	Nextera	Nextera LITE	ILLUMINA	NextSeq 500					35.61							444394	63769	8765203	293.4994X		FALSE	FALSE	71.69	11
NORW-EC3A7	NORFOLK				swab	nose-throat	Nextera	Nextera LITE	ILLUMINA	NextSeq 500	32.74	RDRP	ROCHE_COBAS	ROCHE	35.32	E	ROCHE_COBAS	ROCHE				684953	161877	22232674	743.5348X		FALSE	FALSE	95.12	4
NORW-EC37A	NORFOLK				swab	nose-throat	Nextera	Nextera LITE	ILLUMINA	NextSeq 500	33				35.32							371671	48445	6554070	220.0818X		FALSE	FALSE	87.05	21
NORW-EA43D	NORFOLK	ERR4247437	ERS4674642		swab	nose-throat	Nextera	Nextera LITE	ILLUMINA	NextSeq 500	28.42	ORF1AB	AUSDIAGNOSTICS	AUSDIAGNOSTICS	26	ORF8	AUSDIAGNOSTICS	AUSDIAGNOSTICS	UK712	B.1.5	UK712_1.2	736909	733775	101773353	3404.4427X		TRUE	TRUE	0.1	9
NORW-EC398	NORFOLK				swab	nose-throat	Nextera	Nextera LITE	ILLUMINA	NextSeq 500	32.95				34.92							517872	79128	10862473	363.2811X		FALSE	FALSE	93.56	2
NORW-EA330	NORFOLK				swab	nose-throat	Nextera	Nextera LITE	ILLUMINA	NextSeq 500	37.24	ORF1AB	AUSDIAGNOSTICS	AUSDIAGNOSTICS	33.74	ORF8	AUSDIAGNOSTICS	AUSDIAGNOSTICS				248003	113740	15433479	516.1666X		FALSE	FALSE	52.24	10
NORW-EA1FA	SUFFOLK				swab	nose-throat	Nextera	Nextera LITE	ILLUMINA	NextSeq 500		ORF1AB	AUSDIAGNOSTICS	AUSDIAGNOSTICS	36.52	ORF8	AUSDIAGNOSTICS	AUSDIAGNOSTICS				338520	15539	1978073	66.4761X		FALSE	FALSE	96.85	4
NORW-EA172	NORFOLK	ERR4247480	ERS4674684	EPI_ISL_457330	swab	nose-throat	Nextera	Nextera LITE	ILLUMINA	NextSeq 500	23.37	ORF1AB	AUSDIAGNOSTICS	AUSDIAGNOSTICS	20.77	ORF8	AUSDIAGNOSTICS	AUSDIAGNOSTICS	UK5	B.1.1	UK5_1.1.2	352608	344788	48070361	1607.8324X		TRUE	TRUE	0.18	10
NORW-EA154	NORFOLK	ERR4247874	ERS4675074	EPI_ISL_457329	swab	nose-throat	Nextera	Nextera LITE	ILLUMINA	NextSeq 500	21.3	ORF1AB	AUSDIAGNOSTICS	AUSDIAGNOSTICS	20.05	ORF8	AUSDIAGNOSTICS	AUSDIAGNOSTICS	UK5	B.1.1	UK5_1.180.1.1	395002	377409	51922912	1736.6782X		TRUE	TRUE	0.19	11
NORW-EA497	NORFOLK	ERR4247697	ERS4674898	EPI_ISL_457348	swab	nose-throat	Nextera	Nextera LITE	ILLUMINA	NextSeq 500	31.91	ORF1AB	AUSDIAGNOSTICS	AUSDIAGNOSTICS	29.04	ORF8	AUSDIAGNOSTICS	AUSDIAGNOSTICS	UK2913	B.1.11	UK2913_1.22.5	543901	513505	71652778	2397.4901X		TRUE	TRUE	1.03	8
NORW-EA3C7	NORFOLK	ERR4248204	ERS4675405	EPI_ISL_457342	swab	nose-throat	Nextera	Nextera LITE	ILLUMINA	NextSeq 500	28.89	ORF1AB	AUSDIAGNOSTICS	AUSDIAGNOSTICS	25.99	ORF8	AUSDIAGNOSTICS	AUSDIAGNOSTICS	UK976	B.1.5.5	UK976_1.1	438089	425097	59026993	1974.4216X		TRUE	TRUE	0.09	7
NORW-EA3B8	NORFOLK				swab	nose-throat	Nextera	Nextera LITE	ILLUMINA	NextSeq 500		ORF1AB	AUSDIAGNOSTICS	AUSDIAGNOSTICS	36.62	ORF8	AUSDIAGNOSTICS	AUSDIAGNOSTICS				462657	362003	49321481	1649.5602X		FALSE	FALSE	86.56	5
NORW-EA39A	NORFOLK				swab	nose-throat	Nextera	Nextera LITE	ILLUMINA	NextSeq 500	37.64	ORF1AB	AUSDIAGNOSTICS	AUSDIAGNOSTICS	37	ORF8	AUSDIAGNOSTICS	AUSDIAGNOSTICS				424317	251599	34359129	1149.4615X		FALSE	FALSE	59.1	13
NORW-EAA59	NORFOLK				swab	nose-throat	Nextera	Nextera LITE	ILLUMINA	NextSeq 500		ORF1AB	AUSDIAGNOSTICS	AUSDIAGNOSTICS	37.74	ORF8	AUSDIAGNOSTICS	AUSDIAGNOSTICS				934525	5129	521118	17.4311X		FALSE	FALSE	98.66	None
NORW-EAA4A	NORFOLK	ERR4248854	ERS4676053	EPI_ISL_461883	swab	nose-throat	Nextera	Nextera LITE	ILLUMINA	NextSeq 500	22.14	ORF1AB	AUSDIAGNOSTICS	AUSDIAGNOSTICS	20.8	ORF8	AUSDIAGNOSTICS	AUSDIAGNOSTICS	UK5	B.1.1	UK5_1.174.1	998660	991775	141011294	4716.4675X		TRUE	TRUE	0.9	10
NORW-EA93E	NORFOLK	ERR4248506	ERS4675706	EPI_ISL_461875	swab	nose-throat	Nextera	Nextera LITE	ILLUMINA	NextSeq 500	33.41	ORF1AB	AUSDIAGNOSTICS	AUSDIAGNOSTICS	30.65	ORF8	AUSDIAGNOSTICS	AUSDIAGNOSTICS	UK167	B.1	UK167_1.8	907531	656662	92617887	3098.6315X		TRUE	TRUE	8.49	11
NORW-EA96B	SUFFOLK	ERR4249100	ERS4676301	EPI_ISL_461877	swab	nose-throat	Nextera	Nextera LITE	ILLUMINA	NextSeq 500	31.61	ORF1AB	AUSDIAGNOSTICS	AUSDIAGNOSTICS	31.37	ORF8	AUSDIAGNOSTICS	AUSDIAGNOSTICS	UK167	B.1	UK167_1.8	1253769	1221741	171776025	5745.5935X		TRUE	TRUE	5	13
NORW-EA7DA	NORFOLK	ERR4248785	ERS4675983	EPI_ISL_461867	swab	nose-throat	Nextera	Nextera LITE	ILLUMINA	NextSeq 500	24.27	ORF1AB	AUSDIAGNOSTICS	AUSDIAGNOSTICS	23.05	ORF8	AUSDIAGNOSTICS	AUSDIAGNOSTICS	UK2913	B.1.11	UK2913_1.22.5	946933	940058	133317746	4459.4247X		TRUE	TRUE	0.94	9
NORW-EA619	SUFFOLK	ERR4248629	ERS4675829	EPI_ISL_461858	swab	nose-throat	Nextera	Nextera LITE	ILLUMINA	NextSeq 500	13	ORF1AB	AUSDIAGNOSTICS	AUSDIAGNOSTICS	13	ORF8	AUSDIAGNOSTICS	AUSDIAGNOSTICS	UK167	B.1	UK167_1.8.1	1046251	1041562	147637632	4938.4159X		TRUE	TRUE	1.05	12
NORW-EA8AA	SUFFOLK	ERR4249139	ERS4676338	EPI_ISL_461871	swab	nose-throat	Nextera	Nextera LITE	ILLUMINA	NextSeq 500	28.28	ORF1AB	AUSDIAGNOSTICS	AUSDIAGNOSTICS	26.7	ORF8	AUSDIAGNOSTICS	AUSDIAGNOSTICS	UK983	B.1.5.5	UK983_1.1.1.1	894087	880258	124604307	4167.6955X		TRUE	TRUE	0.89	12
NORW-EA682	NORFOLK				swab	nose-throat	Nextera	Nextera LITE	ILLUMINA	NextSeq 500	36.14	ORF1AB	AUSDIAGNOSTICS	AUSDIAGNOSTICS	34.15	ORF8	AUSDIAGNOSTICS	AUSDIAGNOSTICS				1114617	773070	108676798	3635.4707X		TRUE	FALSE	48.7	16
NORW-EA734	NORFOLK	ERR4248669	ERS4675869	EPI_ISL_461862	swab	nose-throat	Nextera	Nextera LITE	ILLUMINA	NextSeq 500	16.96	ORF1AB	AUSDIAGNOSTICS	AUSDIAGNOSTICS	16.16	ORF8	AUSDIAGNOSTICS	AUSDIAGNOSTICS	UK175	B.1	UK175_1.67.1.1.1.2	1071163	1065506	150134956	5021.9799X		TRUE	TRUE	0.91	7
NORW-EA664	NORFOLK	ERR4246406	ERS4673611	EPI_ISL_461861	swab	nose-throat	Nextera	Nextera LITE	ILLUMINA	NextSeq 500	20.92	ORF1AB	AUSDIAGNOSTICS	AUSDIAGNOSTICS	20	ORF8	AUSDIAGNOSTICS	AUSDIAGNOSTICS	UK615	B.1.1	UK615_1.2	1043183	1035451	146375992	4896.2932X		TRUE	TRUE	0.93	9
NORW-EA5FE	NORFOLK	ERR4249178	ERS4676377	EPI_ISL_461857	swab	nose-throat	Nextera	Nextera LITE	ILLUMINA	NextSeq 500	20.56	ORF1AB	AUSDIAGNOSTICS	AUSDIAGNOSTICS	19.27	ORF8	AUSDIAGNOSTICS	AUSDIAGNOSTICS	UK983	B.1.5.5	UK983_1.1.1	966903	961904	135947595	4547.5399X		TRUE	TRUE	0.95	13
NORW-EA53A	CAMBRIDGESHIRE				swab	nose-throat	Nextera	Nextera LITE	ILLUMINA	NextSeq 500	35.09	ORF1AB	AUSDIAGNOSTICS	AUSDIAGNOSTICS	31.7	ORF8	AUSDIAGNOSTICS	AUSDIAGNOSTICS				1028228	348780	49017564	1643.7704X		FALSE	FALSE	65.9	37
NORW-EA5D0	NORFOLK	ERR4286662	ERS4776516	EPI_ISL_472293	swab	nose-throat	Nextera	Nextera LITE	ILLUMINA	NextSeq 500	24.76	ORF1AB	AUSDIAGNOSTICS	AUSDIAGNOSTICS	22.19	ORF8	AUSDIAGNOSTICS	AUSDIAGNOSTICS	UK5	B.1.1	UK5_1.180.1.1	2291337	2223416	307302500	10279.7457X		TRUE	TRUE	1.87	10
NORW-EA5B2	NORFOLK				swab	nose-throat	Nextera	Nextera LITE	ILLUMINA	NextSeq 500	24.96	ORF1AB	AUSDIAGNOSTICS	AUSDIAGNOSTICS	23.22	ORF8	AUSDIAGNOSTICS	AUSDIAGNOSTICS	UK5	B.1.1.1	UK805_1	1690047	1655394	225756504	7551.3362X		TRUE	TRUE	1.1	13
NORW-EA4E2	NORFOLK				aspirate		Nextera	Nextera LITE	ILLUMINA	NextSeq 500	36.85	ORF1AB	AUSDIAGNOSTICS	AUSDIAGNOSTICS	33	ORF8	AUSDIAGNOSTICS	AUSDIAGNOSTICS				569093	60260	8043561	269.0245X		FALSE	FALSE	87.71	1
NORW-ED40D	NORFOLK	ERR4286043	ERS4775906	EPI_ISL_472364	swab	nose-throat	Nextera	Nextera LITE	ILLUMINA	NextSeq 500	31.79	ORF1AB	AUSDIAGNOSTICS	AUSDIAGNOSTICS	28.33	ORF8	AUSDIAGNOSTICS	AUSDIAGNOSTICS	UK983	B.1.5.5	UK983_1.1.1	1030705	616302	85696556	2867.0779X		TRUE	TRUE	7.51	11
NORW-ECA48	NORFOLK	ERR4286949	ERS4776788	EPI_ISL_472330	swab	nose-throat	Nextera	Nextera LITE	ILLUMINA	NextSeq 500	25.41				26.11				UK5	B.1.1	UK5_1.168.8.1	1219811	1201062	159611278	5339.5249X		TRUE	TRUE	0.67	10
NORW-ED449	NORFOLK	ERR4286599	ERS4776454	EPI_ISL_472366	swab	nose-throat	Nextera	Nextera LITE	ILLUMINA	NextSeq 500	17.21	ORF1AB	AUSDIAGNOSTICS	AUSDIAGNOSTICS	17.11	ORF8	AUSDIAGNOSTICS	AUSDIAGNOSTICS	UK2913	B.1.11	UK2913_1.22.5	902170	859137	120985106	4046.9286X		TRUE	TRUE	0.95	9
NORW-ED476	NORFOLK	ERR4286136	ERS4775995	EPI_ISL_472368	swab	nose-throat	Nextera	Nextera LITE	ILLUMINA	NextSeq 500	17.63	ORF1AB	AUSDIAGNOSTICS	AUSDIAGNOSTICS	17.34	ORF8	AUSDIAGNOSTICS	AUSDIAGNOSTICS	UK167	B.1	UK167_1.8.1	1142681	1135623	156298860	5228.1479X		TRUE	TRUE	0.94	13
NORW-ED36A	SUFFOLK				swab	nose-throat	Nextera	Nextera LITE	ILLUMINA	NextSeq 500	37.8	ORF1AB	AUSDIAGNOSTICS	AUSDIAGNOSTICS	35.85	ORF8	AUSDIAGNOSTICS	AUSDIAGNOSTICS				1225377	663971	90291820	3020.6197X		FALSE	FALSE	85.06	5
NORW-ED32E	CAMBRIDGESHIRE	ERR4286246	ERS4776107	EPI_ISL_472361	swab	nose-throat	Nextera	Nextera LITE	ILLUMINA	NextSeq 500	20.63	ORF1AB	AUSDIAGNOSTICS	AUSDIAGNOSTICS	19.44	ORF8	AUSDIAGNOSTICS	AUSDIAGNOSTICS	UK5	B.1.1	UK5_1.174.2.2	1565728	1553568	211375268	7070.4395X		TRUE	TRUE	0.87	11
NORW-ECE00	NORFOLK				swab	nose-throat	Nextera	Nextera LITE	ILLUMINA	NextSeq 500	33.65				35.95							1057584	915515	122067969	4083.2586X		FALSE	FALSE	54.91	15
NORW-ED2D6	SUFFOLK	ERR4286004	ERS4775886	EPI_ISL_472359	swab	nose-throat	Nextera	Nextera LITE	ILLUMINA	NextSeq 500									UK167	B.1	UK167_1.8	1515733	1501201	208171224	6963.6361X		TRUE	TRUE	1.67	12
NORW-ECF67	NORFOLK	ERR4286937	ERS4776781	EPI_ISL_472350	swab	nose-throat	Nextera	Nextera LITE	ILLUMINA	NextSeq 500	26.07				26.54				UK983	B.1.5.5	UK983_1.1.1.1	892117	882261	118047550	3948.2792X		TRUE	TRUE	4.1	10
NORW-ED18E	SUFFOLK	ERR4286164	ERS4776025	EPI_ISL_472354	swab	nose-throat	Nextera	Nextera LITE	ILLUMINA	NextSeq 500	22.68	ORF1AB	AUSDIAGNOSTICS	AUSDIAGNOSTICS	20.8	ORF8	AUSDIAGNOSTICS	AUSDIAGNOSTICS	UK167	B.1	UK167_1.8	1356264	1346268	185432905	6202.7494X		TRUE	TRUE	0.93	12
NORW-ED160	NORFOLK				swab	nose-throat	Nextera	Nextera LITE	ILLUMINA	NextSeq 500	38.31	ORF1AB	AUSDIAGNOSTICS	AUSDIAGNOSTICS	35.54	ORF8	AUSDIAGNOSTICS	AUSDIAGNOSTICS				893024	867988	118006346	3947.3808X		FALSE	FALSE	69.81	5
NORW-EA458	NORFOLK				swab	nose-throat	Nextera	Nextera LITE	ILLUMINA	NextSeq 500	24.52	ORF1AB	AUSDIAGNOSTICS	AUSDIAGNOSTICS	22.73	ORF8	AUSDIAGNOSTICS	AUSDIAGNOSTICS
NORW-ECBEB	NORFOLK	ERR4288086	ERS4777841	EPI_ISL_472339	swab	nose-throat	Nextera	Nextera LITE	ILLUMINA	NextSeq 500	26.88				27.12				UK5	B.1.1	UK5_1.180.1.1	1099747	1088230	145525592	4867.8833X		TRUE	TRUE	1.62	13
NORW-ED2A9	NORFOLK				swab	nose-throat	Nextera	Nextera LITE	ILLUMINA	NextSeq 500					37.81	ORF8	AUSDIAGNOSTICS	AUSDIAGNOSTICS				661358	42059	5396441	180.4867X		FALSE	FALSE	92.7	3
NORW-ED591	NORFOLK				swab	nose-throat	Nextera	Nextera LITE	ILLUMINA	NextSeq 500					37.6	ORF8	AUSDIAGNOSTICS	AUSDIAGNOSTICS				411041	6427	657452	21.9904X		FALSE	FALSE	95.36	None
NORW-ECB45	NORFOLK				swab	nose-throat	Nextera	Nextera LITE	ILLUMINA	NextSeq 500	22.57				23.25
NORW-ECCBB	NORFOLK				swab	nose-throat	Nextera	Nextera LITE	ILLUMINA	NextSeq 500	18.24				19.1
NORW-ECB36	NORFOLK				swab	nose-throat	Nextera	Nextera LITE	ILLUMINA	NextSeq 500	17.84				18.27
NORW-ED85C	NORFOLK				swab	nose-throat	Nextera	Nextera LITE	ILLUMINA	NextSeq 500	37.97	ORF1AB	AUSDIAGNOSTICS	AUSDIAGNOSTICS	37.84	ORF8	AUSDIAGNOSTICS	AUSDIAGNOSTICS				948404	676321	93857850	3139.4237X		FALSE	FALSE	63.82	9
NORW-EEB25	NORFOLK				swab	nose-throat	Nextera	Nextera LITE	ILLUMINA	NextSeq 500												887802	53757	6981469	233.5096X		FALSE	FALSE	93.38	4
NORW-EE74F	CAMBRIDGESHIRE	ERR4366285	ERS4842000	EPI_ISL_493541	aspirate		Nextera	Nextera LITE	ILLUMINA	NextSeq 500	26.76	ORF1AB	AUSDIAGNOSTICS	AUSDIAGNOSTICS	23.5	ORF8	AUSDIAGNOSTICS	AUSDIAGNOSTICS	UK5	B.1.1	UK5_1.211.2	936224	831036	114617851	3833.921X		TRUE	TRUE	3.11	10
NORW-EBE5C							Nextera	Nextera LITE	ILLUMINA	NextSeq 500	31.24	RDRP	ROCHE_COBAS	ROCHE	31.24	E	ROCHE_COBAS	ROCHE
NORW-EE810	NORFOLK				swab	nose-throat	Nextera	Nextera LITE	ILLUMINA	NextSeq 500	25.08	ORF1AB	AUSDIAGNOSTICS	AUSDIAGNOSTICS
NORW-E951D	NORFOLK				swab	nose-throat	Nextera	Nextera LITE	ILLUMINA	NextSeq 500	24.22	ORF1AB	AUSDIAGNOSTICS	AUSDIAGNOSTICS	22.09	ORF8	AUSDIAGNOSTICS	AUSDIAGNOSTICS	UK3708	B.1	UK3708_1.1
NORW-EB557duplicate	SUFFOLK				swab	nose-throat	Nextera	Nextera LITE	ILLUMINA	NextSeq 500	30.72				32.55				UK5150	B.1.1
NORW-EB7E8duplicate	ESSEX				swab	nose-throat	Nextera	Nextera LITE	ILLUMINA	NextSeq 500	23.14				23.48
NORW-EB821duplicate	ESSEX				swab	nose-throat	Nextera	Nextera LITE	ILLUMINA	NextSeq 500					36.24
NORW-EB78E	NORFOLK				swab	nose-throat	Nextera	Nextera LITE	ILLUMINA	NextSeq 500	30.88	RDRP	ROCHE_COBAS	ROCHE	31.55	E	ROCHE_COBAS	ROCHE
NORW-EB681	NORFOLK				swab	nose-throat	Nextera	Nextera LITE	ILLUMINA	NextSeq 500
NORW-EB790	NORFOLK				swab	nose-throat	Nextera	Nextera LITE	ILLUMINA	NextSeq 500
NORW-EBD07	NORFOLK				swab	nose-throat	Nextera	Nextera LITE	ILLUMINA	NextSeq 500
NORW-EC83Fduplicate	NORFOLK				swab	nose-throat	Nextera	Nextera LITE	ILLUMINA	NextSeq 500	32.74				35.23
NORW-EC37Aduplicate	NORFOLK				swab	nose-throat	Nextera	Nextera LITE	ILLUMINA	NextSeq 500	33				35.32
NORW-EC811duplicate	NORFOLK				swab	nose-throat	Nextera	Nextera LITE	ILLUMINA	NextSeq 500	33	RDRP	ROCHE_COBAS	ROCHE	35.32	E	ROCHE_COBAS	ROCHE
NORW-EC468duplicate	NORFOLK				swab	nose-throat	Nextera	Nextera LITE	ILLUMINA	NextSeq 500					35.61
NORW-EC574duplicate	NORFOLK				swab	nose-throat	Nextera	Nextera LITE	ILLUMINA	NextSeq 500					39.4
NORW-EC84Eduplicate	NORFOLK				swab	nose-throat	Nextera	Nextera LITE	ILLUMINA	NextSeq 500					35.61	E	ROCHE_COBAS	ROCHE
NORW-EC398duplicate	NORFOLK				swab	nose-throat	Nextera	Nextera LITE	ILLUMINA	NextSeq 500	32.95				34.92
NORW-EC583							Nextera	Nextera LITE	ILLUMINA	NextSeq 500	22.32				22.27
NORW-EC88A							Nextera	Nextera LITE	ILLUMINA	NextSeq 500	26.41				26.66
NORW-EC93C							Nextera	Nextera LITE	ILLUMINA	NextSeq 500	26.73				26.93
NORW-EC547							Nextera	Nextera LITE	ILLUMINA	NextSeq 500	27.9				28.72
NORW-EC86C							Nextera	Nextera LITE	ILLUMINA	NextSeq 500	28.21				28.25
NORW-EC495							Nextera	Nextera LITE	ILLUMINA	NextSeq 500	29.56				30.53
NORW-EC477							Nextera	Nextera LITE	ILLUMINA	NextSeq 500					38.18
NORW-EC565							Nextera	Nextera LITE	ILLUMINA	NextSeq 500					35.35
NORW-EC8D5							Nextera	Nextera LITE	ILLUMINA	NextSeq 500	18.59				18.22
NORW-EC3F2							Nextera	Nextera LITE	ILLUMINA	NextSeq 500	19.65				19.52
NORW-EC4B3							Nextera	Nextera LITE	ILLUMINA	NextSeq 500	20.93				21.13
NORW-EC90F							Nextera	Nextera LITE	ILLUMINA	NextSeq 500	26.81				27.22
NORW-EC486							Nextera	Nextera LITE	ILLUMINA	NextSeq 500	29.07				29.8
NORW-EC3D4							Nextera	Nextera LITE	ILLUMINA	NextSeq 500	33.05				35.34
NORW-EC92D							Nextera	Nextera LITE	ILLUMINA	NextSeq 500	34.08				38.52
NORW-EC91E							Nextera	Nextera LITE	ILLUMINA	NextSeq 500	34.45				34.72
NORW-EC8F3							Nextera	Nextera LITE	ILLUMINA	NextSeq 500					36.61
NORW-EC94B							Nextera	Nextera LITE	ILLUMINA	NextSeq 500					37.67
NORW-ED090							Nextera	Nextera LITE	ILLUMINA	NextSeq 500	17.98				18.39
NORW-ED0AF							Nextera	Nextera LITE	ILLUMINA	NextSeq 500	19.4				19.83
NORW-ED0CD							Nextera	Nextera LITE	ILLUMINA	NextSeq 500	22.04				22.15
NORW-ED072							Nextera	Nextera LITE	ILLUMINA	NextSeq 500	22.71				23.27
NORW-EC3B6							Nextera	Nextera LITE	ILLUMINA	NextSeq 500	33.38				36.87
NORW-ED0BE							Nextera	Nextera LITE	ILLUMINA	NextSeq 500					35.94
NORW-ED054							Nextera	Nextera LITE	ILLUMINA	NextSeq 500	32.41				34.14
NORW-ED081							Nextera	Nextera LITE	ILLUMINA	NextSeq 500					37.8
NORW-ED115							Nextera	Nextera LITE	ILLUMINA	NextSeq 500	18.86				18.51
NORW-ED027							Nextera	Nextera LITE	ILLUMINA	NextSeq 500	18.94				19.27
NORW-EC34D							Nextera	Nextera LITE	ILLUMINA	NextSeq 500	20.2				20.5
NORW-ED045							Nextera	Nextera LITE	ILLUMINA	NextSeq 500	23.08				23.65
NORW-ED133							Nextera	Nextera LITE	ILLUMINA	NextSeq 500	24.52				24.95
NORW-ED018							Nextera	Nextera LITE	ILLUMINA	NextSeq 500	26.52				27.26
NORW-EC310							Nextera	Nextera LITE	ILLUMINA	NextSeq 500	27.54				28.36
NORW-EC32F							Nextera	Nextera LITE	ILLUMINA	NextSeq 500	28.15				28.6
NORW-ED142							Nextera	Nextera LITE	ILLUMINA	NextSeq 500	30.61				31.69
NORW-EC33E							Nextera	Nextera LITE	ILLUMINA	NextSeq 500					37.65
NORW-ED036							Nextera	Nextera LITE	ILLUMINA	NextSeq 500					36.83
NORW-ED063							Nextera	Nextera LITE	ILLUMINA	NextSeq 500					38.08
NORW-ED124							Nextera	Nextera LITE	ILLUMINA	NextSeq 500	19.7				20.35
NORW-EC28C							Nextera	Nextera LITE	ILLUMINA	NextSeq 500	20.82				21.45
NORW-EC27D							Nextera	Nextera LITE	ILLUMINA	NextSeq 500	21.88				22.41
NORW-ED0DC							Nextera	Nextera LITE	ILLUMINA	NextSeq 500	22.82				22.93
NORW-EC2AA							Nextera	Nextera LITE	ILLUMINA	NextSeq 500	24.21				24.69
NORW-ED106							Nextera	Nextera LITE	ILLUMINA	NextSeq 500	27.65				28.16
NORW-ED0EB							Nextera	Nextera LITE	ILLUMINA	NextSeq 500	29.02				29.9
NORW-ED0FA							Nextera	Nextera LITE	ILLUMINA	NextSeq 500	29.9				31.13
NORW-EC26E							Nextera	Nextera LITE	ILLUMINA	NextSeq 500	32.96				35.14
NORW-EC25F							Nextera	Nextera LITE	ILLUMINA	NextSeq 500	34.39
NORW-EC143							Nextera	Nextera LITE	ILLUMINA	NextSeq 500	18.16				18.55
NORW-EC19E							Nextera	Nextera LITE	ILLUMINA	NextSeq 500	19.39				19.88
NORW-EC231							Nextera	Nextera LITE	ILLUMINA	NextSeq 500	20.38				20.71
NORW-EC18F							Nextera	Nextera LITE	ILLUMINA	NextSeq 500	20.41				20.99
NORW-EC29B							Nextera	Nextera LITE	ILLUMINA	NextSeq 500	20.73				21.74
NORW-EC301							Nextera	Nextera LITE	ILLUMINA	NextSeq 500	20.95				21.61
NORW-EC2C8							Nextera	Nextera LITE	ILLUMINA	NextSeq 500	21.34				21.76
NORW-EC2F5							Nextera	Nextera LITE	ILLUMINA	NextSeq 500	21.38				21.93
NORW-EC134							Nextera	Nextera LITE	ILLUMINA	NextSeq 500	21.74				22.25
NORW-EC240							Nextera	Nextera LITE	ILLUMINA	NextSeq 500	23.5				23.83
NORW-EC1CB							Nextera	Nextera LITE	ILLUMINA	NextSeq 500	24.4				25.13
NORW-EC2B9							Nextera	Nextera LITE	ILLUMINA	NextSeq 500	24.82				25.41
NORW-EC2D7							Nextera	Nextera LITE	ILLUMINA	NextSeq 500	27.05				27.02
NORW-EC1BC							Nextera	Nextera LITE	ILLUMINA	NextSeq 500	27.59				28.32
NORW-EC2E6							Nextera	Nextera LITE	ILLUMINA	NextSeq 500	29.06				30.03
NORW-EC116							Nextera	Nextera LITE	ILLUMINA	NextSeq 500	29.42				30.88
NORW-EC0EC							Nextera	Nextera LITE	ILLUMINA	NextSeq 500	29.46				30.94
NORW-EC1F8							Nextera	Nextera LITE	ILLUMINA	NextSeq 500	31.35				33.9
NORW-EC213							Nextera	Nextera LITE	ILLUMINA	NextSeq 500	32.44				35.05
NORW-EC125							Nextera	Nextera LITE	ILLUMINA	NextSeq 500	32.71				35.54
NORW-EC0DD							Nextera	Nextera LITE	ILLUMINA	NextSeq 500	33.28				35.61
NORW-EC1AD							Nextera	Nextera LITE	ILLUMINA	NextSeq 500	33.37				31.22
NORW-EC107							Nextera	Nextera LITE	ILLUMINA	NextSeq 500	33.46				36.22
NORW-EC204							Nextera	Nextera LITE	ILLUMINA	NextSeq 500	33.55				36.24
NORW-EC161							Nextera	Nextera LITE	ILLUMINA	NextSeq 500	33.87				37.71
NORW-EC152							Nextera	Nextera LITE	ILLUMINA	NextSeq 500	34.11				37.17
NORW-EC1DA							Nextera	Nextera LITE	ILLUMINA	NextSeq 500	34.57				39.18
NORW-EC0FB							Nextera	Nextera LITE	ILLUMINA	NextSeq 500					37.1
NORW-EC1E9							Nextera	Nextera LITE	ILLUMINA	NextSeq 500					37.68
NORW-EC222							Nextera	Nextera LITE	ILLUMINA	NextSeq 500					36.24
NORW-EC055							Nextera	Nextera LITE	ILLUMINA	NextSeq 500	18.53				18.89
NORW-EC064							Nextera	Nextera LITE	ILLUMINA	NextSeq 500	20.19				20.59
NORW-EC082							Nextera	Nextera LITE	ILLUMINA	NextSeq 500	23.28				24.1
NORW-EC073							Nextera	Nextera LITE	ILLUMINA	NextSeq 500	32.16				33.99
NORW-EC037							Nextera	Nextera LITE	ILLUMINA	NextSeq 500					37.65
NORW-EC0A0							Nextera	Nextera LITE	ILLUMINA	NextSeq 500	21.09				21.32
NORW-EC091							Nextera	Nextera LITE	ILLUMINA	NextSeq 500	28.32				29.16
NORW-EC0CE							Nextera	Nextera LITE	ILLUMINA	NextSeq 500	34.46				37.19
NORW-EBEA7							Nextera	Nextera LITE	ILLUMINA	NextSeq 500	17.6				17.56
NORW-EBE98							Nextera	Nextera LITE	ILLUMINA	NextSeq 500	20.54				21.05
NORW-EBFFF							Nextera	Nextera LITE	ILLUMINA	NextSeq 500	23.68				24.47
NORW-EBEB6							Nextera	Nextera LITE	ILLUMINA	NextSeq 500	24.17				24.73
NORW-EBEF2							Nextera	Nextera LITE	ILLUMINA	NextSeq 500	22.47				23.14
NORW-EBF0E							Nextera	Nextera LITE	ILLUMINA	NextSeq 500	22.59				23.37
NORW-EBEE3							Nextera	Nextera LITE	ILLUMINA	NextSeq 500	31.93				33.98
NORW-EBED4							Nextera	Nextera LITE	ILLUMINA	NextSeq 500	32.49				34.96
NORW-ECED3	CAMBRIDGESHIRE				swab	nose-throat	Nextera	Nextera LITE	ILLUMINA	NextSeq 500	34.18				36.59
NORW-ECBDC	SUFFOLK				swab	nose-throat	Nextera	Nextera LITE	ILLUMINA	NextSeq 500					38.28
NORW-ECE1F	SUFFOLK				swab	nose-throat	Nextera	Nextera LITE	ILLUMINA	NextSeq 500					37.24
NORW-ECC06	NORFOLK				swab	nose-throat	Nextera	Nextera LITE	ILLUMINA	NextSeq 500	33.77				35.69
NORW-ECE4C					swab	nose-throat	Nextera	Nextera LITE	ILLUMINA	NextSeq 500	30.7				32.12
NORW-ECCCA	NORFOLK				swab	nose-throat	Nextera	Nextera LITE	ILLUMINA	NextSeq 500					37.64
NORW-EEC31	SUFFOLK				swab	nose-throat	Nextera	Nextera LITE	ILLUMINA	NextSeq 500
NORW-EEABF	NORFOLK				swab	nose-throat	Nextera	Nextera LITE	ILLUMINA	NextSeq 500
NORW-EEAFB	NORFOLK				swab	nose-throat	Nextera	Nextera LITE	ILLUMINA	NextSeq 500
NORW-ED4C1		ERR4286623	ERS4776477	EPI_ISL_472370			Nextera	Nextera LITE	ILLUMINA	NextSeq 500	29.54								UK301	B.1.5.5	UK301_1.1.1.1	1593755	1583058	217446586	7274.9454X		TRUE	TRUE	1.99	13
NORW-EECE6							Nextera	Nextera LITE	ILLUMINA	NextSeq 500
NORW-EEA64							Nextera	Nextera LITE	ILLUMINA	NextSeq 500

### Sheet: Supp Table 3
Supplementary Table 3: Samples where there is multiple sampling of the same patient. The patient group links the samples for a patient.
central_sample_id	patient_group	adm2	ENA run accession	ENA sample accession	GISAID accession	sample_type_collected	swab_site	library_seq_kit	library_seq_protocol	instrument_make	instrument_model	ct_1_ct_value	ct_1_test_target	ct_1_test_platform	ct_1_test_kit	ct_2_ct_value	ct_2_test_target	ct_2_test_platform	ct_2_test_kit	uk_lineage	lineage	phylotype	No. Reads	Mapped Reads	No. Bases (Mb)	Coverage (X)	Basic QC	High Quality QC	Missing bases (N)	Consensus SNPs
NORW-E6DCD	NORW-E6DCD	NORFOLK	ERR4239239	ERS4667722	EPI_ISL_448978	swab	nose-throat	Nextera	Nextera LITE	ILLUMINA	NextSeq 500	34.51	ORF1AB	AUSDIAGNOSTICS	AUSDIAGNOSTICS	31.77	ORF8	AUSDIAGNOSTICS	AUSDIAGNOSTICS	UK5	B.1.1	UK5_1	1751518	420763	60381000	2019.6557X	TRUE	TRUE	3.3	24
NORW-E6ED9	NORW-E6DCD	NORFOLK				aspirate	endotracheal	Nextera	Nextera LITE	ILLUMINA	NextSeq 500	37.77	ORF1AB	AUSDIAGNOSTICS	AUSDIAGNOSTICS	35.85	ORF8	AUSDIAGNOSTICS	AUSDIAGNOSTICS				3267672	3021668	436733150	14606.7743X	FALSE	FALSE	66.08	11
NORW-E6E9D	NORW-E6E9D	NORFOLK	ERR4210086	ERS4631515	EPI_ISL_448986	swab	nose-throat	Nextera	Nextera LITE	ILLUMINA	NextSeq 500	27.31	ORF1AB	AUSDIAGNOSTICS	AUSDIAGNOSTICS	25	ORF8	AUSDIAGNOSTICS	AUSDIAGNOSTICS	UK5	B.1.1	UK5_1.168	3209863	3196015	463560575	15505.3587X	TRUE	TRUE	0.06	9
NORW-E6F03	NORW-E6F03	SUFFOLK	ERR4239361	ERS4667842	EPI_ISL_448991	swab	nose-throat	Nextera	Nextera LITE	ILLUMINA	NextSeq 500	25.61	ORF1AB	AUSDIAGNOSTICS	AUSDIAGNOSTICS	23.97	ORF8	AUSDIAGNOSTICS	AUSDIAGNOSTICS	UK2913	B.1.11	UK2913_1.1.1.1.1	3454901	3442573	496823783	16618.3889X	TRUE	TRUE	0.1	9
NORW-E7904	NORW-E6F03	SUFFOLK				swab	nose-throat	Nextera	Nextera LITE	ILLUMINA	NextSeq 500		ORF1AB	AUSDIAGNOSTICS	AUSDIAGNOSTICS	37.96	ORF8	AUSDIAGNOSTICS	AUSDIAGNOSTICS				398081	317533	45850852	1533.4788X	FALSE	FALSE	96.68	None
NORW-EAAC2	NORW-E6F03	SUFFOLK				swab	nose-throat	Nextera	Nextera LITE	ILLUMINA	NextSeq 500	37.87	ORF1AB	AUSDIAGNOSTICS	AUSDIAGNOSTICS	36.29	ORF8	AUSDIAGNOSTICS	AUSDIAGNOSTICS				562847	373886	48794482	1631.9151X	FALSE	FALSE	89.04	7
NORW-E6FE5	NORW-E6FE5	NORFOLK				swab	nose-throat	Nextera	Nextera LITE	ILLUMINA	NextSeq 500		ORF1AB	AUSDIAGNOSTICS	AUSDIAGNOSTICS	38.13	ORF8	AUSDIAGNOSTICS	AUSDIAGNOSTICS				1351045	4193	119356	3.9918X	FALSE	FALSE	98.25	None
NORW-ED212	NORW-E6FE5	NORFOLK				swab	nose-throat	Nextera	Nextera LITE	ILLUMINA	NextSeq 500					37.74	ORF8	AUSDIAGNOSTICS	AUSDIAGNOSTICS				932978	2397	102890	3.4419X	FALSE	FALSE	99.88	None
NORW-E70C3	NORW-E70C3	NORFOLK	ERR4247194	ERS4674399	EPI_ISL_453551	swab	nose-throat	Nextera	Nextera LITE	ILLUMINA	NextSeq 500	27.53	ORF1AB	AUSDIAGNOSTICS	AUSDIAGNOSTICS	26.59	ORF8	AUSDIAGNOSTICS	AUSDIAGNOSTICS	UK1022	B.1.1.10	UK1022_1.3	1561186	1548238	219336718	7336.7344X	TRUE	TRUE	0.08	13
NORW-E95B3	NORW-E70C3	NORFOLK	ERR4243670	ERS4672136		swab	nose-throat	Nextera	Nextera LITE	ILLUMINA	NextSeq 500	35.2	ORF1AB	AUSDIAGNOSTICS	AUSDIAGNOSTICS	33.51	ORF8	AUSDIAGNOSTICS	AUSDIAGNOSTICS	UK5	B.1.1.10	UK5_1.1.1.1.21.367.2.20.2	1474509	1429271	201897807	6756.1968X	TRUE	TRUE	4.86	29
NORW-E70D2	NORW-E70D2	NORFOLK				swab	nose-throat	Nextera	Nextera LITE	ILLUMINA	NextSeq 500	37.58	ORF1AB	AUSDIAGNOSTICS	AUSDIAGNOSTICS	35.8	ORF8	AUSDIAGNOSTICS	AUSDIAGNOSTICS				1075712	832979	120376616	4034.9735X	FALSE	FALSE	60.14	3
NORW-EA9B6	NORW-E70D2	NORFOLK				swab	nose-throat	Nextera	Nextera LITE	ILLUMINA	NextSeq 500	38.14	ORF1AB	AUSDIAGNOSTICS	AUSDIAGNOSTICS	37.68	ORF8	AUSDIAGNOSTICS	AUSDIAGNOSTICS				1095806	66461	9100770	304.3813X	FALSE	FALSE	96.59	None
NORW-E70E1	NORW-E70E1	SUFFOLK	ERR4209690	ERS4631126	EPI_ISL_449002	swab	nose-throat	Nextera	Nextera LITE	ILLUMINA	NextSeq 500	28.87	ORF1AB	AUSDIAGNOSTICS	AUSDIAGNOSTICS	26.83	ORF8	AUSDIAGNOSTICS	AUSDIAGNOSTICS	UK1265	B.1.1	UK5_1	2638408	2624078	379902695	12708.5271X	TRUE	TRUE	0.08	8
NORW-E9128	NORW-E70E1	SUFFOLK				swab	nose-throat	Nextera	Nextera LITE	ILLUMINA	NextSeq 500	35.22	ORF1AB	AUSDIAGNOSTICS	AUSDIAGNOSTICS	33.49	ORF8	AUSDIAGNOSTICS	AUSDIAGNOSTICS	UK5	B.1.1	UK5_1	502377	206179	28355983	948.6692X	TRUE	FALSE	48.35	17
NORW-E70F0	NORW-E70F0	SUFFOLK				swab	nose-throat	Nextera	Nextera LITE	ILLUMINA	NextSeq 500	37.73	ORF1AB	AUSDIAGNOSTICS	AUSDIAGNOSTICS	36.51	ORF8	AUSDIAGNOSTICS	AUSDIAGNOSTICS				1138531	510014	71034599	2376.4969X	FALSE	FALSE	79.51	6
NORW-E938C	NORW-E70F0	SUFFOLK				swab	nose-throat	Nextera	Nextera LITE	ILLUMINA	NextSeq 500		ORF1AB	AUSDIAGNOSTICS	AUSDIAGNOSTICS	37.99	ORF8	AUSDIAGNOSTICS	AUSDIAGNOSTICS	UK5	B.1.1	UK5_1	613193	34829	3533532	118.2567X	FALSE	FALSE	97.1	3
NORW-E7157	NORW-E7157	NORFOLK	ERR4246611	ERS4673816	EPI_ISL_453553	swab	nose-throat	Nextera	Nextera LITE	ILLUMINA	NextSeq 500	25.17	ORF1AB	AUSDIAGNOSTICS	AUSDIAGNOSTICS	23.47	ORF8	AUSDIAGNOSTICS	AUSDIAGNOSTICS	UK5	B.1.1	UK5_1.307.1.1.1	1544947	1534832	215845663	7220.3295X	TRUE	TRUE	0.15	11
NORW-E7263	NORW-E7263	SUFFOLK				swab	nose-throat	Nextera	Nextera LITE	ILLUMINA	NextSeq 500	25.05	ORF1AB	AUSDIAGNOSTICS	AUSDIAGNOSTICS	23.57	ORF8	AUSDIAGNOSTICS	AUSDIAGNOSTICS	UK5503	B.1	UK5503_1	2290426	2269454	328963934	11004.3416X	TRUE	TRUE	0.08	8
NORW-EA066	NORW-E7263	SUFFOLK				swab	nose-throat	Nextera	Nextera LITE	ILLUMINA	NextSeq 500					37.83	ORF8	AUSDIAGNOSTICS	AUSDIAGNOSTICS				1012904	15931	2008573	67.1833X	FALSE	FALSE	98.67	None
NORW-E72AF	NORW-E72AF	NORFOLK	ERR4207069	ERS4628592	EPI_ISL_449017	swab	nose-throat	Nextera	Nextera LITE	ILLUMINA	NextSeq 500	19.04	ORF1AB	AUSDIAGNOSTICS	AUSDIAGNOSTICS	18.08	ORF8	AUSDIAGNOSTICS	AUSDIAGNOSTICS	UK175	B.1.11	UK175_1	3106957	3057109	440168258	14722.944X	TRUE	TRUE	0.09	16
NORW-E9261	NORW-E72AF	NORFOLK	ERR4243885	ERS4672351	EPI_ISL_453586	swab	nose-throat	Nextera	Nextera LITE	ILLUMINA	NextSeq 500	27.36	ORF1AB	AUSDIAGNOSTICS	AUSDIAGNOSTICS	25.52	ORF8	AUSDIAGNOSTICS	AUSDIAGNOSTICS	UK5	B.1	UK5_1	1843077	1821672	256627132	8583.9208X	TRUE	TRUE	0.12	10
NORW-E7360	NORW-E7360	CAMBRIDGESHIRE	ERR4239193	ERS4667674	EPI_ISL_449027	swab	nose-throat	Nextera	Nextera LITE	ILLUMINA	NextSeq 500	29.55	ORF1AB	AUSDIAGNOSTICS	AUSDIAGNOSTICS	28.39	ORF8	AUSDIAGNOSTICS	AUSDIAGNOSTICS	UK5676	B.2	UK5676_1.49	2401528	2382875	345894676	11570.38X	TRUE	TRUE	0.06	7
NORW-EAD23	NORW-E7360	CAMBRIDGESHIRE	ERR4249182	ERS4676380	EPI_ISL_461886	swab	nose-throat	Nextera	Nextera LITE	ILLUMINA	NextSeq 500	32.52	ORF1AB	AUSDIAGNOSTICS	AUSDIAGNOSTICS	30.33	ORF8	AUSDIAGNOSTICS	AUSDIAGNOSTICS	UK5676	B.2	UK5676_1.23	914054	908353	127543969	4266.5247X	TRUE	TRUE	5.51	7
NORW-EACDB	NORW-E7360	CAMBRIDGESHIRE				swab	nose-throat	Nextera	Nextera LITE	ILLUMINA	NextSeq 500	35.43	ORF1AB	AUSDIAGNOSTICS	AUSDIAGNOSTICS	32.65	ORF8	AUSDIAGNOSTICS	AUSDIAGNOSTICS	UK5676	B.2	UK5676_1.33.1	668451	650228	88812713	2970.7987X	TRUE	FALSE	11.08	25
NORW-E737F	NORW-E737F	NORFOLK	ERR4239932	ERS4668413	EPI_ISL_449028	swab	nose-throat	Nextera	Nextera LITE	ILLUMINA	NextSeq 500	21.59	ORF1AB	AUSDIAGNOSTICS	AUSDIAGNOSTICS	20.16	ORF8	AUSDIAGNOSTICS	AUSDIAGNOSTICS	UK5663	B.2	UK5663_1.1	3468752	3457122	501291816	16768.9047X	TRUE	TRUE	0.05	6
NORW-E9225	NORW-E737F	NORFOLK				swab	nose-throat	Nextera	Nextera LITE	ILLUMINA	NextSeq 500	37.61	ORF1AB	AUSDIAGNOSTICS	AUSDIAGNOSTICS	37.16	ORF8	AUSDIAGNOSTICS	AUSDIAGNOSTICS				772433	681037	95945149	3210.508X	FALSE	FALSE	79.27	4
NORW-E73CA	NORW-E73CA	NORFOLK	ERR4209893	ERS4631321	EPI_ISL_449032	swab	nose-throat	Nextera	Nextera LITE	ILLUMINA	NextSeq 500	27.3	ORF1AB	AUSDIAGNOSTICS	AUSDIAGNOSTICS	25.56	ORF8	AUSDIAGNOSTICS	AUSDIAGNOSTICS	UK941	B.1.1	UK941_1	3411978	3361096	486971314	16292.1761X	TRUE	TRUE	0.05	8
NORW-E74B8	NORW-E74B8	NORFOLK	ERR4242362	ERS4670836	EPI_ISL_449041	swab	nose-throat	Nextera	Nextera LITE	ILLUMINA	NextSeq 500	20.68	ORF1AB	AUSDIAGNOSTICS	AUSDIAGNOSTICS	18.82	ORF8	AUSDIAGNOSTICS	AUSDIAGNOSTICS	UK983	B.1.5.5	UK983_1	1409618	1388424	202384009	6769.2707X	TRUE	TRUE	0.23	7
NORW-ED652	NORW-E74B8	NORFOLK				swab	nose-throat	Nextera	Nextera LITE	ILLUMINA	NextSeq 500					36.74	ORF8	AUSDIAGNOSTICS	AUSDIAGNOSTICS				877174	178897	23704056	792.8057X	FALSE	FALSE	96.41	1
NORW-ED17F	NORW-E74B8	NORFOLK				swab	nose-throat	Nextera	Nextera LITE	ILLUMINA	NextSeq 500					38.54	ORF8	AUSDIAGNOSTICS	AUSDIAGNOSTICS				1988823	6596	240206	8.0333X	FALSE	FALSE	99.74	None
NORW-E74D6	NORW-E74D6	NORFOLK				swab	nose-throat	Nextera	Nextera LITE	ILLUMINA	NextSeq 500	38.01	ORF1AB	AUSDIAGNOSTICS	AUSDIAGNOSTICS	36.37	ORF8	AUSDIAGNOSTICS	AUSDIAGNOSTICS				746087	134663	19136772	640.3009X	FALSE	FALSE	92.44	1
NORW-EA901	NORW-E74D6	NORFOLK				swab	nose-throat	Nextera	Nextera LITE	ILLUMINA	NextSeq 500		ORF1AB	AUSDIAGNOSTICS	AUSDIAGNOSTICS	37.69	ORF8	AUSDIAGNOSTICS	AUSDIAGNOSTICS				924909	16840	2137722	71.5002X	FALSE	FALSE	98.7	1
NORW-E75D3	NORW-E75D3	NORFOLK	ERR4241989	ERS4670463	EPI_ISL_449054	swab	nose-throat	Nextera	Nextera LITE	ILLUMINA	NextSeq 500	25.46	ORF1AB	AUSDIAGNOSTICS	AUSDIAGNOSTICS	23.96	ORF8	AUSDIAGNOSTICS	AUSDIAGNOSTICS	UK976	B.1.5.5	UK976_1	1238979	1227752	178456926	5969.3793X	TRUE	TRUE	0.17	7
NORW-ED3C4	NORW-E75D3	NORFOLK				swab	nose-throat	Nextera	Nextera LITE	ILLUMINA	NextSeq 500	37.22	ORF1AB	AUSDIAGNOSTICS	AUSDIAGNOSTICS	34.6	ORF8	AUSDIAGNOSTICS	AUSDIAGNOSTICS				975914	295650	40545409	1356.4984X	FALSE	FALSE	61.88	16
NORW-E75E2	NORW-E75E2	NORFOLK	ERR4242028	ERS4670503	EPI_ISL_449055	swab	nose-throat	Nextera	Nextera LITE	ILLUMINA	NextSeq 500	27.77	ORF1AB	AUSDIAGNOSTICS	AUSDIAGNOSTICS	23.85	ORF8	AUSDIAGNOSTICS	AUSDIAGNOSTICS	UK976	B.1.5.5	UK976_1	870704	864280	125897496	4210.9103X	TRUE	TRUE	0.08	6
NORW-ED8B6	NORW-E75E2	NORFOLK				swab	nose-throat	Nextera	Nextera LITE	ILLUMINA	NextSeq 500	38.02	ORF1AB	AUSDIAGNOSTICS	AUSDIAGNOSTICS	36.48	ORF8	AUSDIAGNOSTICS	AUSDIAGNOSTICS				816894	48296	5946868	198.8987X	FALSE	FALSE	96.33	2
NORW-E760D	NORW-E760D	NORFOLK	ERR4249533	ERS4676731	EPI_ISL_461805	swab	nose-throat	Nextera	Nextera LITE	ILLUMINA	NextSeq 500	25.86	ORF1AB	AUSDIAGNOSTICS	AUSDIAGNOSTICS	23.52	ORF8	AUSDIAGNOSTICS	AUSDIAGNOSTICS	UK6	B.1.75	UK6_1.1.1	1132865	787308	111440977	3727.8895X	TRUE	TRUE	0.95	7
NORW-ECC7F	NORW-E760D	NORFOLK				swab	nose-throat	Nextera	Nextera LITE	ILLUMINA	NextSeq 500	36.16											125025	5040	173483	5.8016X	FALSE	FALSE	99.88	1
NORW-E762B	NORW-E762B	NORFOLK	ERR4242165	ERS4670638	EPI_ISL_449056	swab	nose-throat	Nextera	Nextera LITE	ILLUMINA	NextSeq 500	20.89	ORF1AB	AUSDIAGNOSTICS	AUSDIAGNOSTICS	19.56	ORF8	AUSDIAGNOSTICS	AUSDIAGNOSTICS	UK5	B.1.1	UK5_1.174	1119707	1115725	162890340	5448.2444X	TRUE	TRUE	0.17	9
NORW-EA88C	NORW-E762B	NORFOLK				swab	nose-throat	Nextera	Nextera LITE	ILLUMINA	NextSeq 500	36.82	ORF1AB	AUSDIAGNOSTICS	AUSDIAGNOSTICS	34.21	ORF8	AUSDIAGNOSTICS	AUSDIAGNOSTICS				1009418	620818	87031691	2910.9479X	FALSE	FALSE	57.55	5
NORW-E77BF	NORW-E77BF	NORFOLK				swab	throat	Nextera	Nextera LITE	ILLUMINA	NextSeq 500	38.02	ORF1AB	AUSDIAGNOSTICS	AUSDIAGNOSTICS	34.26	ORF8	AUSDIAGNOSTICS	AUSDIAGNOSTICS				570884	218763	30189583	1009.7661X	FALSE	FALSE	66.41	12
NORW-EAAFF	NORW-E77BF	NORFOLK				swab	nose-throat	Nextera	Nextera LITE	ILLUMINA	NextSeq 500	36.95	ORF1AB	AUSDIAGNOSTICS	AUSDIAGNOSTICS	33.77	ORF8	AUSDIAGNOSTICS	AUSDIAGNOSTICS				427644	9136	210775	7.0488X	FALSE	FALSE	99.06	6
NORW-EA118	NORW-E77BF	NORFOLK				swab	nose-throat	Nextera	Nextera LITE	ILLUMINA	NextSeq 500	37.96	ORF1AB	AUSDIAGNOSTICS	AUSDIAGNOSTICS	35.08	ORF8	AUSDIAGNOSTICS	AUSDIAGNOSTICS	UK107	B.2.1	UK107_1.118.3	580079	522637	71602624	2394.8422X	TRUE	FALSE	29.56	12
NORW-E77DD	NORW-E77DD	NORFOLK				swab	throat	Nextera	Nextera LITE	ILLUMINA	NextSeq 500		ORF1AB	AUSDIAGNOSTICS	AUSDIAGNOSTICS	35.8	ORF8	AUSDIAGNOSTICS	AUSDIAGNOSTICS				536382	220241	30475210	1019.2605X	FALSE	FALSE	85.11	7
NORW-EA78F	NORW-E77DD	NORFOLK				swab	nose-throat	Nextera	Nextera LITE	ILLUMINA	NextSeq 500					37.87	ORF8	AUSDIAGNOSTICS	AUSDIAGNOSTICS				970926	3724	248935	8.3325X	FALSE	FALSE	99.89	None
NORW-E7816	NORW-E7816	NORFOLK	ERR4242289	ERS4670762	EPI_ISL_449073	swab	throat	Nextera	Nextera LITE	ILLUMINA	NextSeq 500	23.98	ORF1AB	AUSDIAGNOSTICS	AUSDIAGNOSTICS	22.4	ORF8	AUSDIAGNOSTICS	AUSDIAGNOSTICS	UK983	B.1.5.5	UK983_1	624061	621759	90041644	3011.7311X	TRUE	TRUE	0.17	7
NORW-EA691	NORW-E7816	NORFOLK				swab	nose-throat	Nextera	Nextera LITE	ILLUMINA	NextSeq 500					37.95	ORF8	AUSDIAGNOSTICS	AUSDIAGNOSTICS				897515	60826	8444578	282.6035X	FALSE	FALSE	91.13	5
NORW-E78DA	NORW-E78DA	NORFOLK	ERR4248518	ERS4675718	EPI_ISL_461806	swab	nose-throat	Nextera	Nextera LITE	ILLUMINA	NextSeq 500	26.39	ORF1AB	AUSDIAGNOSTICS	AUSDIAGNOSTICS	23.67	ORF8	AUSDIAGNOSTICS	AUSDIAGNOSTICS	UK5	B.1.1	UK5_1.168.7	1127771	1070790	151186127	5057.9421X	TRUE	TRUE	0.94	10
NORW-ED5CE	NORW-E78DA	NORFOLK				swab	nose-throat	Nextera	Nextera LITE	ILLUMINA	NextSeq 500					37.59	ORF8	AUSDIAGNOSTICS	AUSDIAGNOSTICS				715851	5933	547481	18.3117X	FALSE	FALSE	98.73	1
NORW-E79AA	NORW-E79AA	NORFOLK				swab	nose-throat	Nextera	Nextera LITE	ILLUMINA	NextSeq 500	21.09	ORF1AB	AUSDIAGNOSTICS	AUSDIAGNOSTICS	19.03	ORF8	AUSDIAGNOSTICS	AUSDIAGNOSTICS				377141	13806	289095	9.668X	FALSE	FALSE	99.41	2
NORW-EABDE	NORW-E79AA	NORFOLK	ERR4247693	ERS4674893	EPI_ISL_457360	swab	nose-throat	Nextera	Nextera LITE	ILLUMINA	NextSeq 500	21.59	ORF1AB	AUSDIAGNOSTICS	AUSDIAGNOSTICS	19.19	ORF8	AUSDIAGNOSTICS	AUSDIAGNOSTICS	UK5	B.1.1	UK5_1.1	632549	624124	84830125	2837.479X	TRUE	TRUE	0.11	8
NORW-E7D71	NORW-E7D71	NORFOLK				swab	throat	Nextera	Nextera LITE	ILLUMINA	NextSeq 500		ORF1AB	AUSDIAGNOSTICS	AUSDIAGNOSTICS	37.57	ORF8	AUSDIAGNOSTICS	AUSDIAGNOSTICS				663625	632092	90540218	3029.275X	FALSE	FALSE	85.15	11
NORW-EA4C4	NORW-E7D71	NORFOLK				swab	nose-throat	Nextera	Nextera LITE	ILLUMINA	NextSeq 500					37.15	ORF8	AUSDIAGNOSTICS	AUSDIAGNOSTICS				1048017	432697	58189294	1946.2005X	FALSE	FALSE	94.94	None
NORW-E7E8D	NORW-E7E8D	NORFOLK				swab	throat	Nextera	Nextera LITE	ILLUMINA	NextSeq 500		ORF1AB	AUSDIAGNOSTICS	AUSDIAGNOSTICS	36.58	ORF8	AUSDIAGNOSTICS	AUSDIAGNOSTICS				417535	317159	45473976	1521.8197X	FALSE	FALSE	86.9	6
NORW-ED5BF	NORW-E7E8D	NORFOLK				swab	nose-throat	Nextera	Nextera LITE	ILLUMINA	NextSeq 500	38.21	ORF1AB	AUSDIAGNOSTICS	AUSDIAGNOSTICS	37.23	ORF8	AUSDIAGNOSTICS	AUSDIAGNOSTICS				976477	59172	7709698	257.8607X	FALSE	FALSE	98.58	None
NORW-E7F5D	NORW-E7F5D	NORFOLK	ERR4241471	ERS4669946	EPI_ISL_449097	swab	throat	Nextera	Nextera LITE	ILLUMINA	NextSeq 500	29.2	ORF1AB	AUSDIAGNOSTICS	AUSDIAGNOSTICS	26.98	ORF8	AUSDIAGNOSTICS	AUSDIAGNOSTICS	UK983	B.1.5.5	UK983_1	619873	616825	89523837	2994.8691X	TRUE	TRUE	0.91	8
NORW-EA7AD	NORW-E7F5D	NORFOLK				swab	nose-throat	Nextera	Nextera LITE	ILLUMINA	NextSeq 500	37.54	ORF1AB	AUSDIAGNOSTICS	AUSDIAGNOSTICS	35.41	ORF8	AUSDIAGNOSTICS	AUSDIAGNOSTICS				929165	152217	21218639	709.8437X	FALSE	FALSE	74.72	10
NORW-E81FC	NORW-E81FC	NORFOLK	ERR4206708	ERS4628236	EPI_ISL_449123	swab	nose-throat	Nextera	Nextera LITE	ILLUMINA	NextSeq 500	35.73	ORF1AB	AUSDIAGNOSTICS	AUSDIAGNOSTICS	32.82	ORF8	AUSDIAGNOSTICS	AUSDIAGNOSTICS	UK5	B.1.1	UK5_1.168.4	1880214	1734501	251563219	8413.9662X	TRUE	TRUE	6.88	13
NORW-E84B7	NORW-E81FC	NORFOLK	ERR4239369	ERS4667849	EPI_ISL_449155	swab	nose-throat	Nextera	Nextera LITE	ILLUMINA	NextSeq 500	15.37	ORF1AB	AUSDIAGNOSTICS	AUSDIAGNOSTICS	13	ORF8	AUSDIAGNOSTICS	AUSDIAGNOSTICS	UK5	B.1.1	UK5_1.1	2212428	2204997	319706515	10693.6436X	TRUE	TRUE	0.13	9
NORW-E8208	NORW-E8208	NORFOLK	ERR4206941	ERS4628466	EPI_ISL_449124	swab	nose-throat	Nextera	Nextera LITE	ILLUMINA	NextSeq 500	23.09	ORF1AB	AUSDIAGNOSTICS	AUSDIAGNOSTICS	21.27	ORF8	AUSDIAGNOSTICS	AUSDIAGNOSTICS	UK107	B.2.1	UK107_1.31	2087279	2078258	300343653	10047.5589X	TRUE	TRUE	0.11	10
NORW-E97F9	NORW-E8208	NORFOLK				swab	nose-throat	Nextera	Nextera LITE	ILLUMINA	NextSeq 500		ORF1AB	AUSDIAGNOSTICS	AUSDIAGNOSTICS	37.97	ORF8	AUSDIAGNOSTICS	AUSDIAGNOSTICS				2436996	491284	67849782	2269.3045X	FALSE	FALSE	90.79	11
NORW-E8244	NORW-E8244	SUFFOLK	ERR4204509	ERS4626101	EPI_ISL_449128	swab	nose-throat	Nextera	Nextera LITE	ILLUMINA	NextSeq 500	24.09	ORF1AB	AUSDIAGNOSTICS	AUSDIAGNOSTICS	22.44	ORF8	AUSDIAGNOSTICS	AUSDIAGNOSTICS	UK169	B.2.2	UK169_1.1	1577812	1572612	228559263	7645.6689X	TRUE	TRUE	0.06	12
NORW-E94D4	NORW-E8244	SUFFOLK	ERR4246579	ERS4673784	EPI_ISL_453599	swab	nose-throat	Nextera	Nextera LITE	ILLUMINA	NextSeq 500	21.62	ORF1AB	AUSDIAGNOSTICS	AUSDIAGNOSTICS	20.14	ORF8	AUSDIAGNOSTICS	AUSDIAGNOSTICS	UK169	B.2.2	UK169_1.1	1780107	1770335	249843602	8356.9734X	TRUE	TRUE	0.17	13
NORW-E82BD	NORW-E82BD	NORFOLK	ERR4208106	ERS4629576	EPI_ISL_449135	swab	nose-throat	Nextera	Nextera LITE	ILLUMINA	NextSeq 500	23.47	ORF1AB	AUSDIAGNOSTICS	AUSDIAGNOSTICS	22.48	ORF8	AUSDIAGNOSTICS	AUSDIAGNOSTICS	UK6	B.1.75	UK6_1.6.1	2455221	2441686	353678532	11829.6252X	TRUE	TRUE	0.16	8
NORW-E9182	NORW-E82BD	NORFOLK	ERR4249301	ERS4676501	EPI_ISL_461825	swab	nose-throat	Nextera	Nextera LITE	ILLUMINA	NextSeq 500	23.88	ORF1AB	AUSDIAGNOSTICS	AUSDIAGNOSTICS	21.88	ORF8	AUSDIAGNOSTICS	AUSDIAGNOSTICS	UK6	B.1.75	UK6_1.6.1	958625	947939	133110399	4453.5601X	TRUE	TRUE	0.31	8
NORW-E83C9	NORW-E83C9	NORFOLK	ERR4206772	ERS4628300	EPI_ISL_449146	swab	nose-throat	Nextera	Nextera LITE	ILLUMINA	NextSeq 500	28.34	ORF1AB	AUSDIAGNOSTICS	AUSDIAGNOSTICS	26.03	ORF8	AUSDIAGNOSTICS	AUSDIAGNOSTICS	UK185	B.3	UK185_1	1760428	1751887	254592614	8516.3488X	TRUE	TRUE	0.13	6
NORW-E9313	NORW-E83C9	NORFOLK				swab	nose-throat	Nextera	Nextera LITE	ILLUMINA	NextSeq 500	37.87	ORF1AB	AUSDIAGNOSTICS	AUSDIAGNOSTICS	35.48	ORF8	AUSDIAGNOSTICS	AUSDIAGNOSTICS				900518	308052	43169955	1444.038X	FALSE	FALSE	68.94	6
NORW-E8411	NORW-E8411	NORFOLK	ERR4239083	ERS4667564	EPI_ISL_449150	swab	nose-throat	Nextera	Nextera LITE	ILLUMINA	NextSeq 500	22.77	ORF1AB	AUSDIAGNOSTICS	AUSDIAGNOSTICS	21.58	ORF8	AUSDIAGNOSTICS	AUSDIAGNOSTICS	UK615	B.1.1	UK615_1	2336037	2268739	328950896	11003.9802X	TRUE	TRUE	0.05	10
NORW-ED6DA	NORW-E8411	NORFOLK				swab	nose-throat	Nextera	Nextera LITE	ILLUMINA	NextSeq 500					37.91	ORF8	AUSDIAGNOSTICS	AUSDIAGNOSTICS				693292	1880	63694	2.1302X	FALSE	FALSE	99.88	None
NORW-E848A	NORW-E848A	NORFOLK				swab	nose-throat	Nextera	Nextera LITE	ILLUMINA	NextSeq 500		ORF1AB	AUSDIAGNOSTICS	AUSDIAGNOSTICS	37.17	ORF8	AUSDIAGNOSTICS	AUSDIAGNOSTICS				2274651	531307	76476021	2557.7917X	FALSE	FALSE	93.27	3
NORW-E9C27	NORW-E848A	NORFOLK				swab	nose-throat	Nextera	Nextera LITE	ILLUMINA	NextSeq 500	35.41	ORF1AB	AUSDIAGNOSTICS	AUSDIAGNOSTICS	33.44	ORF8	AUSDIAGNOSTICS	AUSDIAGNOSTICS	UK128	B.1.1	UK128_1	937917	765865	106995094	3579.7503X	TRUE	FALSE	47.33	32
NORW-EA34F	NORW-E848A	NORFOLK				swab	nose-throat	Nextera	Nextera LITE	ILLUMINA	NextSeq 500	37.63	ORF1AB	AUSDIAGNOSTICS	AUSDIAGNOSTICS	35.65	ORF8	AUSDIAGNOSTICS	AUSDIAGNOSTICS				304411	10968	1327956	44.4138X	FALSE	FALSE	94.22	3
NORW-E851E	NORW-E851E	NORFOLK	ERR4239502	ERS4667983	EPI_ISL_449158	swab	nose-throat	Nextera	Nextera LITE	ILLUMINA	NextSeq 500	24.47	ORF1AB	AUSDIAGNOSTICS	AUSDIAGNOSTICS	23.08	ORF8	AUSDIAGNOSTICS	AUSDIAGNOSTICS	UK5663	B.2	UK5663_1	2654689	2641533	383185354	12816.5967X	TRUE	TRUE	0.07	5
NORW-E9D06	NORW-E851E	NORFOLK	ERR4241742	ERS4670216	EPI_ISL_448361	swab	nose-throat	Nextera	Nextera LITE	ILLUMINA	NextSeq 500	21.45	ORF1AB	AUSDIAGNOSTICS	AUSDIAGNOSTICS	20.17	ORF8	AUSDIAGNOSTICS	AUSDIAGNOSTICS	UK5663	B.2	UK5663_1	822265	818724	118211859	3954.2546X	TRUE	TRUE	0.14	5
NORW-E853C	NORW-E853C	NORFOLK				swab	nose-throat	Nextera	Nextera LITE	ILLUMINA	NextSeq 500	31.05	ORF1AB	AUSDIAGNOSTICS	AUSDIAGNOSTICS	29.7	ORF8	AUSDIAGNOSTICS	AUSDIAGNOSTICS	UK2916	B.1	UK2916_1	3026660	3000300	435252053	14559.8973X	TRUE	TRUE	0.08	8
NORW-E86DF	NORW-E853C	NORFOLK	ERR4239934	ERS4668416	EPI_ISL_448224	swab	nose-throat	Nextera	Nextera LITE	ILLUMINA	NextSeq 500	31.7	ORF1AB	AUSDIAGNOSTICS	AUSDIAGNOSTICS	29.51	ORF8	AUSDIAGNOSTICS	AUSDIAGNOSTICS	UK2916	B.1	UK2916_1	2700929	2682131	389730023	13036.9268X	TRUE	TRUE	0.09	9
NORW-E86FD	NORW-E8666	NORFOLK	ERR4239912	ERS4668394	EPI_ISL_448225	swab	nose-throat	Nextera	Nextera LITE	ILLUMINA	NextSeq 500	15.85	ORF1AB	AUSDIAGNOSTICS	AUSDIAGNOSTICS	13	ORF8	AUSDIAGNOSTICS	AUSDIAGNOSTICS	UK299	B.1.5.5	UK299_1	1632954	1627068	235612188	7881.9391X	TRUE	TRUE	0.07	6
NORW-E8666	NORW-E8666	NORFOLK	ERR4209547	ERS4630983	EPI_ISL_449170	swab	nose-throat	Nextera	Nextera LITE	ILLUMINA	NextSeq 500	18.63	ORF1AB	AUSDIAGNOSTICS	AUSDIAGNOSTICS	17.18	ORF8	AUSDIAGNOSTICS	AUSDIAGNOSTICS	UK976	B.1.5.5	UK976_1	2600084	2588406	373719628	12500.8107X	TRUE	TRUE	0.09	6
NORW-E86A2	NORW-E86A2	NORFOLK	ERR4210064	ERS4631492	EPI_ISL_449174	swab	nose-throat	Nextera	Nextera LITE	ILLUMINA	NextSeq 500	31.23	ORF1AB	AUSDIAGNOSTICS	AUSDIAGNOSTICS	28.64	ORF8	AUSDIAGNOSTICS	AUSDIAGNOSTICS	UK5	B.1.1	UK5_1	2591486	2545676	368729237	12336.4203X	TRUE	TRUE	0.06	9
NORW-EE4C0	NORW-E86A2	NORFOLK				swab	nose-throat	Nextera	Nextera LITE	ILLUMINA	NextSeq 500	36.52	ORF1AB	AUSDIAGNOSTICS	AUSDIAGNOSTICS	33.83	ORF8	AUSDIAGNOSTICS	AUSDIAGNOSTICS				1091237	1082014	151698432	5073.6542X	TRUE	FALSE	47.95	11
NORW-E8718	NORW-E8718	NORFOLK	ERR4209649	ERS4631084	EPI_ISL_448227	swab	nose-throat	Nextera	Nextera LITE	ILLUMINA	NextSeq 500	32.12	ORF1AB	AUSDIAGNOSTICS	AUSDIAGNOSTICS	29.81	ORF8	AUSDIAGNOSTICS	AUSDIAGNOSTICS	UK5663	B.2	UK5663_1	2688496	2574387	373745713	12502.1278X	TRUE	TRUE	0.05	5
NORW-EE33C	NORW-E8718	NORFOLK				swab	nose-throat	Nextera	Nextera LITE	ILLUMINA	NextSeq 500					36.58	ORF8	AUSDIAGNOSTICS	AUSDIAGNOSTICS				1913355	1391384	189862154	6350.042X	FALSE	FALSE	85.19	None
NORW-E8781	NORW-E8781	NORFOLK	ERR4206482	ERS4628021	EPI_ISL_448231	swab	nose-throat	Nextera	Nextera LITE	ILLUMINA	NextSeq 500	35.46	ORF1AB	AUSDIAGNOSTICS	AUSDIAGNOSTICS	32.99	ORF8	AUSDIAGNOSTICS	AUSDIAGNOSTICS	UK941	B.1.1	UK941_1	2172605	2103881	302776888	10127.0326X	TRUE	TRUE	5.89	19
NORW-ED203	NORW-E8781	NORFOLK				swab	nose-throat	Nextera	Nextera LITE	ILLUMINA	NextSeq 500					36.05	ORF8	AUSDIAGNOSTICS	AUSDIAGNOSTICS				880462	145929	19054884	637.2986X	FALSE	FALSE	97.39	None
NORW-E8A4C	NORW-E8A4C	NORFOLK	ERR4207276	ERS4628792	EPI_ISL_448267	swab	nose-throat	Nextera	Nextera LITE	ILLUMINA	NextSeq 500	31.49	ORF1AB	AUSDIAGNOSTICS	AUSDIAGNOSTICS	29.7	ORF8	AUSDIAGNOSTICS	AUSDIAGNOSTICS	UK5	B.1.1	UK5_1.1	2335642	2301273	333239582	11146.6501X	TRUE	TRUE	0.73	10
NORW-E8A5B	NORW-E8A5B	NORFOLK	ERR4206619	ERS4628149	EPI_ISL_448268	swab	nose-throat	Nextera	Nextera LITE	ILLUMINA	NextSeq 500	19.88	ORF1AB	AUSDIAGNOSTICS	AUSDIAGNOSTICS	18.89	ORF8	AUSDIAGNOSTICS	AUSDIAGNOSTICS	UK5	B.1.1	UK5_1.1	1972388	1963322	285224258	9540.1634X	TRUE	TRUE	0.06	8
NORW-E8AE2	NORW-E8A5B	NORFOLK	ERR4204854	ERS4626443	EPI_ISL_448277	swab	nose-throat	Nextera	Nextera LITE	ILLUMINA	NextSeq 500	22.17	ORF1AB	AUSDIAGNOSTICS	AUSDIAGNOSTICS	20.99	ORF8	AUSDIAGNOSTICS	AUSDIAGNOSTICS	UK5	B.1.1	UK5_1.1	2247112	2237000	324527178	10854.5816X	TRUE	TRUE	0.14	8
NORW-E8AA6	NORW-E8AA6	SUFFOLK	ERR4208110	ERS4629579	EPI_ISL_448273	swab	nose-throat	Nextera	Nextera LITE	ILLUMINA	NextSeq 500	27.95	ORF1AB	AUSDIAGNOSTICS	AUSDIAGNOSTICS	25.77	ORF8	AUSDIAGNOSTICS	AUSDIAGNOSTICS	UK5	B.1.1	UK5_1.168	2063020	2046840	296707370	9925.2819X	TRUE	TRUE	0.06	8
NORW-EE4B1	NORW-E8AA6	SUFFOLK				swab	nose-throat	Nextera	Nextera LITE	ILLUMINA	NextSeq 500	37.52	ORF1AB	AUSDIAGNOSTICS	AUSDIAGNOSTICS	35.24	ORF8	AUSDIAGNOSTICS	AUSDIAGNOSTICS				1775965	1414990	194889660	6518.7486X	FALSE	FALSE	60.63	6
NORW-E8CCE	NORW-E8CCE	NORFOLK	ERR4208672	ERS4630130	EPI_ISL_448299	swab	nose-throat	Nextera	Nextera LITE	ILLUMINA	NextSeq 500	30.25	ORF1AB	AUSDIAGNOSTICS	AUSDIAGNOSTICS	28.42	ORF8	AUSDIAGNOSTICS	AUSDIAGNOSTICS	UK175	B.1	UK175_1.67.1.1.1.2	2145167	2107059	305782901	10227.662X	TRUE	TRUE	0.08	8
NORW-E987E	NORW-E8CCE	NORFOLK	ERR4239240	ERS4667720	EPI_ISL_448339	swab	nose-throat	Nextera	Nextera LITE	ILLUMINA	NextSeq 500	28.66	ORF1AB	AUSDIAGNOSTICS	AUSDIAGNOSTICS	26.17	ORF8	AUSDIAGNOSTICS	AUSDIAGNOSTICS	UK175	B.1	UK175_1.67.1.1.1.2	5145860	5127558	744418553	24898.7296X	TRUE	TRUE	0.03	8
NORW-E8D34	NORW-E8D34	SUFFOLK	ERR4205454	ERS4627004	EPI_ISL_448305	swab	nose-throat	Nextera	Nextera LITE	ILLUMINA	NextSeq 500	26.96	ORF1AB	AUSDIAGNOSTICS	AUSDIAGNOSTICS	25.69	ORF8	AUSDIAGNOSTICS	AUSDIAGNOSTICS	UK5	B.1.1	UK5_1.168	1289521	1285149	186616241	6241.7733X	TRUE	TRUE	0.09	8
NORW-ECA2A	NORW-E8D34	SUFFOLK				swab	nose-throat	Nextera	Nextera LITE	ILLUMINA	NextSeq 500	31.91				34.33				UK5	B.1.1	UK5_1.180	883375	812153	107095369	3582.191X	TRUE	FALSE	18.93	17
NORW-E8DAD	NORW-E8DAD	NORFOLK	ERR4248726	ERS4675927	EPI_ISL_461807	swab	nose-throat	Nextera	Nextera LITE	ILLUMINA	NextSeq 500	31.22	ORF1AB	AUSDIAGNOSTICS	AUSDIAGNOSTICS	29.32	ORF8	AUSDIAGNOSTICS	AUSDIAGNOSTICS	UK2913	B.1.11	UK2913_1.22.4	838009	832548	116843800	3908.0422X	TRUE	TRUE	4.83	7
NORW-E989C	NORW-E8DAD	SUFFOLK				swab	nose-throat	Nextera	Nextera LITE	ILLUMINA	NextSeq 500	35.71	ORF1AB	AUSDIAGNOSTICS	AUSDIAGNOSTICS	33.43	ORF8	AUSDIAGNOSTICS	AUSDIAGNOSTICS	UK2913	B.1.p11	UK2913_1	974714	951144	133049024	4451.1654X	TRUE	FALSE	20.35	21
NORW-E8E22	NORW-E8E22	NORFOLK				swab	nose-throat	Nextera	Nextera LITE	ILLUMINA	NextSeq 500	37.96	ORF1AB	AUSDIAGNOSTICS	AUSDIAGNOSTICS	26.88	ORF8	AUSDIAGNOSTICS	AUSDIAGNOSTICS	UK1470	B	UK318_1	550069	4306	226430	7.5749X	FALSE	FALSE	99.59	None
NORW-E796E	NORW-E8E22	NORFOLK				swab	nose-throat	Nextera	Nextera LITE	ILLUMINA	NextSeq 500		ORF1AB	AUSDIAGNOSTICS	AUSDIAGNOSTICS	37.98	ORF8	AUSDIAGNOSTICS	AUSDIAGNOSTICS				473138	1173	35725	1.1947X	FALSE	FALSE	99.65	None
NORW-E8FC5	NORW-E8FC5	SUFFOLK				swab	nose-throat	Nextera	Nextera LITE	ILLUMINA	NextSeq 500		ORF1AB	AUSDIAGNOSTICS	AUSDIAGNOSTICS		ORF8	AUSDIAGNOSTICS	AUSDIAGNOSTICS	UK6	B.1	UK6_1.3	1252780	847584	118933444	3980.9346X	FALSE	FALSE	62.61	38
NORW-E7913	NORW-E8FC5	SUFFOLK				swab	nose-throat	Nextera	Nextera LITE	ILLUMINA	NextSeq 500	35.57	ORF1AB	AUSDIAGNOSTICS	AUSDIAGNOSTICS	32.64	ORF8	AUSDIAGNOSTICS	AUSDIAGNOSTICS	UK1652	B	UK1652_1	438718	118450	17098082	572.119X	TRUE	FALSE	44.8	17
NORW-EAD05	NORW-E8FC5	SUFFOLK				swab	nose-throat	Nextera	Nextera LITE	ILLUMINA	NextSeq 500	37.89	ORF1AB	AUSDIAGNOSTICS	AUSDIAGNOSTICS	37.92	ORF8	AUSDIAGNOSTICS	AUSDIAGNOSTICS				365725	4672	141954	4.7473X	FALSE	FALSE	97.97	3
NORW-E8FD4	NORW-E8FD4	NORFOLK	ERR4247121	ERS4674325	EPI_ISL_453572	swab	nose-throat	Nextera	Nextera LITE	ILLUMINA	NextSeq 500	29.87	ORF1AB	AUSDIAGNOSTICS	AUSDIAGNOSTICS	27.75	ORF8	AUSDIAGNOSTICS	AUSDIAGNOSTICS	UK2913	B.1.11	UK2913_1	1425523	1414763	194189972	6495.242X	TRUE	TRUE	0.86	5
NORW-EA2E8	NORW-E8FD4	NORFOLK				swab	nose-throat	Nextera	Nextera LITE	ILLUMINA	NextSeq 500	37.99	ORF1AB	AUSDIAGNOSTICS	AUSDIAGNOSTICS	37.85	ORF8	AUSDIAGNOSTICS	AUSDIAGNOSTICS				533851	484549	65257106	2182.541X	FALSE	FALSE	80.88	5
NORW-EA725	NORW-E8FD4	NORFOLK				swab	nose-throat	Nextera	Nextera LITE	ILLUMINA	NextSeq 500	37.45	ORF1AB	AUSDIAGNOSTICS	AUSDIAGNOSTICS	35.84	ORF8	AUSDIAGNOSTICS	AUSDIAGNOSTICS				917166	320189	44821174	1499.0598X	FALSE	FALSE	65.23	6
NORW-E903A	NORW-E903A	NORFOLK	ERR4246443	ERS4673649	EPI_ISL_453576	swab	nose-throat	Nextera	Nextera LITE	ILLUMINA	NextSeq 500	34.45	ORF1AB	AUSDIAGNOSTICS	AUSDIAGNOSTICS	31.9	ORF8	AUSDIAGNOSTICS	AUSDIAGNOSTICS	UK199	B.1.5	UK199_1	1267609	1040094	146404412	4897.5591X	TRUE	TRUE	3.09	12
NORW-E7403	NORW-E903A	NORFOLK				swab	nose-throat	Nextera	Nextera LITE	ILLUMINA	NextSeq 500	37.93	ORF1AB	AUSDIAGNOSTICS	AUSDIAGNOSTICS	36.94	ORF8	AUSDIAGNOSTICS	AUSDIAGNOSTICS				544743	69143	9816816	328.3164X	FALSE	FALSE	95.79	1
NORW-E9085	NORW-E9085	NORFOLK	ERR4243661	ERS4672127	EPI_ISL_453580	swab	nose-throat	Nextera	Nextera LITE	ILLUMINA	NextSeq 500	27.47	ORF1AB	AUSDIAGNOSTICS	AUSDIAGNOSTICS	25.64	ORF8	AUSDIAGNOSTICS	AUSDIAGNOSTICS	UK976	B.1.5.5	UK976_1	1052929	1046741	147370029	4929.8071X	TRUE	TRUE	0.16	6
NORW-EA0A2	NORW-E9085	NORFOLK				swab	nose-throat	Nextera	Nextera LITE	ILLUMINA	NextSeq 500	37.94	ORF1AB	AUSDIAGNOSTICS	AUSDIAGNOSTICS	35.21	ORF8	AUSDIAGNOSTICS	AUSDIAGNOSTICS				1010594	235641	32195659	1076.7996X	FALSE	FALSE	88.91	None
NORW-E90B2	NORW-E90B2	NORFOLK				swab	nose-throat	Nextera	Nextera LITE	ILLUMINA	NextSeq 500	35.74	ORF1AB	AUSDIAGNOSTICS	AUSDIAGNOSTICS	33.49	ORF8	AUSDIAGNOSTICS	AUSDIAGNOSTICS	UK6	B.1	UK6_1.8.1	866823	844160	118450324	3964.1223X	TRUE	FALSE	39.3	27
NORW-E9119	NORW-E9119	NORFOLK	ERR4248812	ERS4676012	EPI_ISL_461822	swab	nose-throat	Nextera	Nextera LITE	ILLUMINA	NextSeq 500	18.58	ORF1AB	AUSDIAGNOSTICS	AUSDIAGNOSTICS	18.64	ORF8	AUSDIAGNOSTICS	AUSDIAGNOSTICS	UK6	B.1.75	UK6_1.1	1022175	1014635	142426835	4764.101X	TRUE	TRUE	0.31	6
NORW-EE81F	NORW-E9119	NORFOLK	ERR4366948	ERS4842640	EPI_ISL_493542	swab	nose-throat	Nextera	Nextera LITE	ILLUMINA	NextSeq 500									UK6	B.1.75	UK6_1.1	1848546	1838645	254861566	8528.72X	TRUE	TRUE	0.74	6
NORW-EE9FE	NORW-E9119	NORFOLK				swab	nose-throat	Nextera	Nextera LITE	ILLUMINA	NextSeq 500
NORW-E9270	NORW-E9270	NORFOLK	ERR4246452	ERS4673658	EPI_ISL_453587	swab	nose-throat	Nextera	Nextera LITE	ILLUMINA	NextSeq 500	18.85	ORF1AB	AUSDIAGNOSTICS	AUSDIAGNOSTICS	17.74	ORF8	AUSDIAGNOSTICS	AUSDIAGNOSTICS	UK2913	B.1.11	UK2913_1.22.5.3	1476560	1468121	207810073	6950.747X	TRUE	TRUE	0.18	9
NORW-E936E	NORW-E936E	CAMBRIDGESHIRE				swab	nose-throat	Nextera	Nextera LITE	ILLUMINA	NextSeq 500	37.37	ORF1AB	AUSDIAGNOSTICS	AUSDIAGNOSTICS	36.1	ORF8	AUSDIAGNOSTICS	AUSDIAGNOSTICS	UK5	B.1.1	UK5_1	373871	205765	27298763	913.0464X	FALSE	FALSE	65.04	4
NORW-EA8F5	NORW-E936E	LINCOLNSHIRE				swab	nose-throat	Nextera	Nextera LITE	ILLUMINA	NextSeq 500	36.14	ORF1AB	AUSDIAGNOSTICS	AUSDIAGNOSTICS	33.98	ORF8	AUSDIAGNOSTICS	AUSDIAGNOSTICS				897673	122471	17056979	570.4932X	FALSE	FALSE	69.02	5
NORW-E950E	NORW-E950E	SUFFOLK				swab	nose-throat	Nextera	Nextera LITE	ILLUMINA	NextSeq 500	35.9	ORF1AB	AUSDIAGNOSTICS	AUSDIAGNOSTICS	34.49	ORF8	AUSDIAGNOSTICS	AUSDIAGNOSTICS				4056990	3307411	474833652	15880.6114X	FALSE	FALSE	84.2	7
NORW-EA084	NORW-E950E	SUFFOLK				swab	nose-throat	Nextera	Nextera LITE	ILLUMINA	NextSeq 500	37.72	ORF1AB	AUSDIAGNOSTICS	AUSDIAGNOSTICS								970542	3017	199626	6.6797X	FALSE	FALSE	99.89	None
NORW-ED4FE	NORW-E950E	SUFFOLK				swab	nose-throat	Nextera	Nextera LITE	ILLUMINA	NextSeq 500	37.85	ORF1AB	AUSDIAGNOSTICS	AUSDIAGNOSTICS	34.59	ORF8	AUSDIAGNOSTICS	AUSDIAGNOSTICS				1085546	181514	24546216	821.0915X	FALSE	FALSE	88.82	2
NORW-E952C	NORW-E952C	SUFFOLK	ERR4209482	ERS4630915	EPI_ISL_448318	swab	nose-throat	Nextera	Nextera LITE	ILLUMINA	NextSeq 500	32.73	ORF1AB	AUSDIAGNOSTICS	AUSDIAGNOSTICS	30.29	ORF8	AUSDIAGNOSTICS	AUSDIAGNOSTICS	UK5	B.1.1	UK5_1.168	4386596	4314742	624550145	20890.7855X	TRUE	TRUE	0.67	10
NORW-EA181	NORW-E952C	SUFFOLK				swab	nose-throat	Nextera	Nextera LITE	ILLUMINA	NextSeq 500		ORF1AB	AUSDIAGNOSTICS	AUSDIAGNOSTICS	37.82	ORF8	AUSDIAGNOSTICS	AUSDIAGNOSTICS				494981	1986	63755	2.1323X	FALSE	FALSE	99.16	1
NORW-E97AE	NORW-E97AE	NORFOLK	ERR4239387	ERS4667869	EPI_ISL_448331	swab	nose-throat	Nextera	Nextera LITE	ILLUMINA	NextSeq 500	26.63	ORF1AB	AUSDIAGNOSTICS	AUSDIAGNOSTICS	23.98	ORF8	AUSDIAGNOSTICS	AUSDIAGNOSTICS	UK5	B.1.1	UK5_1.1	4208081	4194473	608324317	20347.3929X	TRUE	TRUE	0.06	9
NORW-EE545	NORW-E97AE	NORFOLK	ERR4365636	ERS4841362	EPI_ISL_490553	swab	nose-throat	Nextera	Nextera LITE	ILLUMINA	NextSeq 500	27.64	ORF1AB	AUSDIAGNOSTICS	AUSDIAGNOSTICS	25.3	ORF8	AUSDIAGNOSTICS	AUSDIAGNOSTICS	UK5	B.1.1	UK5_1.1.1.1.21.1.1	1639451	1633559	226180866	7565.188X	TRUE	TRUE	2.35	9
NORW-E9823	NORW-E9823	NORFOLK	ERR4239033	ERS4667514	EPI_ISL_448337	swab	nose-throat	Nextera	Nextera LITE	ILLUMINA	NextSeq 500	30.12	ORF1AB	AUSDIAGNOSTICS	AUSDIAGNOSTICS	27.17	ORF8	AUSDIAGNOSTICS	AUSDIAGNOSTICS	UK240	B.2	UK240_1	4167505	4151383	602088805	20144.0677X	TRUE	FALSE	34.86	7
NORW-EACAE	NORW-E9823	NORFOLK				swab	nose-throat	Nextera	Nextera LITE	ILLUMINA	NextSeq 500		ORF1AB	AUSDIAGNOSTICS	AUSDIAGNOSTICS	37.94	ORF8	AUSDIAGNOSTICS	AUSDIAGNOSTICS				406077	1468	44055	1.4734X	FALSE	FALSE	99.18	2
NORW-E9832	NORW-E9832	NORFOLK				swab	nose-throat	Nextera	Nextera LITE	ILLUMINA	NextSeq 500	37.57	ORF1AB	AUSDIAGNOSTICS	AUSDIAGNOSTICS	34.83	ORF8	AUSDIAGNOSTICS	AUSDIAGNOSTICS				2756012	730739	104673548	3503.4911X	FALSE	FALSE	71.58	11
NORW-EA9D4	NORW-E9832	NORFOLK				swab	nose-throat	Nextera	Nextera LITE	ILLUMINA	NextSeq 500	31.19	ORF1AB	AUSDIAGNOSTICS	AUSDIAGNOSTICS	28.74	ORF8	AUSDIAGNOSTICS	AUSDIAGNOSTICS				723092	96343	13342075	446.3904X	FALSE	FALSE	58.01	16
NORW-E9841	NORW-E9841	NORFOLK	ERR4239713	ERS4668194	EPI_ISL_448338	swab	nose-throat	Nextera	Nextera LITE	ILLUMINA	NextSeq 500	28.29	ORF1AB	AUSDIAGNOSTICS	AUSDIAGNOSTICS	26.22	ORF8	AUSDIAGNOSTICS	AUSDIAGNOSTICS	UK5	B.1.1	UK5_1.1	3173534	3159152	458373071	15335.9488X	TRUE	TRUE	0.07	8
NORW-E988D	NORW-E988D	SUFFOLK	ERR4239848	ERS4668329	EPI_ISL_448340	swab	nose-throat	Nextera	Nextera LITE	ILLUMINA	NextSeq 500	25.67	ORF1AB	AUSDIAGNOSTICS	AUSDIAGNOSTICS	23.78	ORF8	AUSDIAGNOSTICS	AUSDIAGNOSTICS	UK983	B.1.5.5	UK983_1.1	2977947	2964426	430315601	14396.3853X	TRUE	TRUE	0.08	10
NORW-EE24E	NORW-E988D	SUFFOLK	ERR4365816	ERS4841543	EPI_ISL_490519	swab	nose-throat	Nextera	Nextera LITE	ILLUMINA	NextSeq 500	24.17	ORF1AB	AUSDIAGNOSTICS	AUSDIAGNOSTICS	22.55	ORF8	AUSDIAGNOSTICS	AUSDIAGNOSTICS	UK301	B.1.5.5	UK301_1.1	878614	872515	121144570	4052.6995X	TRUE	TRUE	0.28	9
NORW-E9920	NORW-E9920	NORFOLK				swab	nose-throat	Nextera	Nextera LITE	ILLUMINA	NextSeq 500	35.38	ORF1AB	AUSDIAGNOSTICS	AUSDIAGNOSTICS	33.25	ORF8	AUSDIAGNOSTICS	AUSDIAGNOSTICS	UK615	B.1.1	UK615_1.1	896678	855188	119366388	3993.6017X	TRUE	FALSE	18.87	30
NORW-EAA68	NORW-E9920	CAMBRIDGESHIRE				swab	nose-throat	Nextera	Nextera LITE	ILLUMINA	NextSeq 500	36.41	ORF1AB	AUSDIAGNOSTICS	AUSDIAGNOSTICS	33.4	ORF8	AUSDIAGNOSTICS	AUSDIAGNOSTICS	UK5348	B.1.1	UK5348_1	1075923	784657	109748453	3672.4211X	TRUE	FALSE	30.19	21
NORW-E99C6	NORW-E99C6	NORFOLK				swab	nose-throat	Nextera	Nextera LITE	ILLUMINA	NextSeq 500	37.11	ORF1AB	AUSDIAGNOSTICS	AUSDIAGNOSTICS	34.47	ORF8	AUSDIAGNOSTICS	AUSDIAGNOSTICS	UK5676	B.2	UK5676_1.33	2987587	2890330	418459605	13995.9791X	TRUE	FALSE	25.55	9
NORW-E993F	NORW-E99C6	NORFOLK				swab	throat	Nextera	Nextera LITE	ILLUMINA	NextSeq 500		ORF1AB	AUSDIAGNOSTICS	AUSDIAGNOSTICS	37.93	ORF8	AUSDIAGNOSTICS	AUSDIAGNOSTICS	UK2916	B.1	UK2916_1	118146	8785	849424	28.4121X	FALSE	FALSE	98.51	None
NORW-E9A5A	NORW-E9A5A	SUFFOLK				swab	nose-throat	Nextera	Nextera LITE	ILLUMINA	NextSeq 500		ORF1AB	AUSDIAGNOSTICS	AUSDIAGNOSTICS	37.83	ORF8	AUSDIAGNOSTICS	AUSDIAGNOSTICS				470071	13728	408892	13.675X	FALSE	FALSE	97.81	3
NORW-E9DBB	NORW-E9A5A	SUFFOLK	ERR4243387	ERS4671855	EPI_ISL_448367	swab	nose-throat	Nextera	Nextera LITE	ILLUMINA	NextSeq 500	32.25	ORF1AB	AUSDIAGNOSTICS	AUSDIAGNOSTICS	30.06	ORF8	AUSDIAGNOSTICS	AUSDIAGNOSTICS	UK2913	B.1.11	UK2913_1.22	926927	859197	123684395	4136.9619X	TRUE	TRUE	1.36	8
NORW-EAA95	NORW-E9A5A	SUFFOLK	ERR4248295	ERS4675495	EPI_ISL_457351	swab	nose-throat	Nextera	Nextera LITE	ILLUMINA	NextSeq 500	33.37	ORF1AB	AUSDIAGNOSTICS	AUSDIAGNOSTICS	31.19	ORF8	AUSDIAGNOSTICS	AUSDIAGNOSTICS	UK2913	B.1.p11	UK2913_1.17.1	638793	605540	81851255	2737.5944X	TRUE	TRUE	0.73	8
NORW-E9B84	NORW-E9B84	NORFOLK				swab	nose-throat	Nextera	Nextera LITE	ILLUMINA	NextSeq 500	37.13	ORF1AB	AUSDIAGNOSTICS	AUSDIAGNOSTICS	33.68	ORF8	AUSDIAGNOSTICS	AUSDIAGNOSTICS	UK5	B.1.1	UK5_1.1	746978	611638	86436114	2894.417X	TRUE	FALSE	22.48	26
NORW-E7412	NORW-E9B84	NORFOLK				swab	nose-throat	Nextera	Nextera LITE	ILLUMINA	NextSeq 500	36.9	ORF1AB	AUSDIAGNOSTICS	AUSDIAGNOSTICS	34.12	ORF8	AUSDIAGNOSTICS	AUSDIAGNOSTICS				894298	11034	1192647	39.8882X	FALSE	FALSE	92.22	None
NORW-E9C45	NORW-E9C45	NORFOLK	ERR4243201	ERS4671669	EPI_ISL_448356	aspirate	endotracheal	Nextera	Nextera LITE	ILLUMINA	NextSeq 500	30.34	ORF1AB	AUSDIAGNOSTICS	AUSDIAGNOSTICS	27.13	ORF8	AUSDIAGNOSTICS	AUSDIAGNOSTICS	UK941	B.1.1	UK941_1	584528	323426	46451316	1554.3407X	TRUE	TRUE	6.15	5
NORW-E9D7F	NORW-E9D7F	ESSEX	ERR4242291	ERS4670763	EPI_ISL_448364	swab	nose-throat	Nextera	Nextera LITE	ILLUMINA	NextSeq 500	27.84	ORF1AB	AUSDIAGNOSTICS	AUSDIAGNOSTICS	25.56	ORF8	AUSDIAGNOSTICS	AUSDIAGNOSTICS	UK669	B.1.1	UK669_1.1	1001923	985272	142322039	4760.3859X	TRUE	TRUE	0.16	11
NORW-E9F4C	NORW-E9D7F	ESSEX				swab	nose-throat	Nextera	Nextera LITE	ILLUMINA	NextSeq 500	35.51	ORF1AB	AUSDIAGNOSTICS	AUSDIAGNOSTICS	33.17	ORF8	AUSDIAGNOSTICS	AUSDIAGNOSTICS	UK5	B.1.1	UK5_1.1.1.1.21.1.1.1	643315	539200	72312013	2418.582X	TRUE	FALSE	11.43	14
NORW-E9E21	NORW-E9E21	NORFOLK				swab	nose-throat	Nextera	Nextera LITE	ILLUMINA	NextSeq 500	37.45	ORF1AB	AUSDIAGNOSTICS	AUSDIAGNOSTICS	34.75	ORF8	AUSDIAGNOSTICS	AUSDIAGNOSTICS				66	6	843	0.0282X	FALSE	FALSE	100	None
NORW-EAAE0	NORW-E9E21	NORFOLK				swab	nose-throat	Nextera	Nextera LITE	ILLUMINA	NextSeq 500	37.82	ORF1AB	AUSDIAGNOSTICS	AUSDIAGNOSTICS	38.08	ORF8	AUSDIAGNOSTICS	AUSDIAGNOSTICS				500210	53322	7053367	235.898X	FALSE	FALSE	91	1
NORW-E9EA9	NORW-E9EA9	NORFOLK	ERR4242095	ERS4670568	EPI_ISL_448377	swab	nose-throat	Nextera	Nextera LITE	ILLUMINA	NextSeq 500	21.33	ORF1AB	AUSDIAGNOSTICS	AUSDIAGNOSTICS	19.81	ORF8	AUSDIAGNOSTICS	AUSDIAGNOSTICS	UK2913	B.1.11	UK2913_1.22.5.3	870695	850210	122638809	4101.9611X	TRUE	TRUE	0.14	9
NORW-E9F97	NORW-E9F97	NORFOLK				swab	nose-throat	Nextera	Nextera LITE	ILLUMINA	NextSeq 500		ORF1AB	AUSDIAGNOSTICS	AUSDIAGNOSTICS	38.06	ORF8	AUSDIAGNOSTICS	AUSDIAGNOSTICS				385509	2303	75976	2.541X	FALSE	FALSE	98.72	None
NORW-EAB83	NORW-E9F97	NORFOLK				swab	nose-throat	Nextera	Nextera LITE	ILLUMINA	NextSeq 500	37.5	ORF1AB	AUSDIAGNOSTICS	AUSDIAGNOSTICS	34.1	ORF8	AUSDIAGNOSTICS	AUSDIAGNOSTICS				268914	1422	51192	1.7122X	FALSE	FALSE	99.88	None
NORW-E9FF1	NORW-E9FF1	NORFOLK	ERR4242737	ERS4671208	EPI_ISL_448384	swab	nose-throat	Nextera	Nextera LITE	ILLUMINA	NextSeq 500	27.18	ORF1AB	AUSDIAGNOSTICS	AUSDIAGNOSTICS	25.12	ORF8	AUSDIAGNOSTICS	AUSDIAGNOSTICS	UK5	B.1.1	UK5_1.180.3	793818	751717	108161546	3618.0993X	TRUE	TRUE	0.17	12
NORW-EA831	NORW-E9FF1	NORFOLK				swab	nose-throat	Nextera	Nextera LITE	ILLUMINA	NextSeq 500	33.51	ORF1AB	AUSDIAGNOSTICS	AUSDIAGNOSTICS	30.73	ORF8	AUSDIAGNOSTICS	AUSDIAGNOSTICS	UK5	B.1.1	UK5_1.99.1	1157808	383285	53768143	1799.1344X	TRUE	FALSE	33.39	17
NORW-EA02A	NORW-EA02A	NORFOLK				swab	nose-throat	Nextera	Nextera LITE	ILLUMINA	NextSeq 500	35.69	ORF1AB	AUSDIAGNOSTICS	AUSDIAGNOSTICS	33.04	ORF8	AUSDIAGNOSTICS	AUSDIAGNOSTICS	UK175	B.1	UK175_1.70	508607	316609	41545372	1389.9325X	TRUE	FALSE	22.91	47
NORW-EA5EF	NORW-EA02A	NORFOLK				swab	nose-throat	Nextera	Nextera LITE	ILLUMINA	NextSeq 500	34.38	ORF1AB	AUSDIAGNOSTICS	AUSDIAGNOSTICS	30.91	ORF8	AUSDIAGNOSTICS	AUSDIAGNOSTICS				4514572	3726926	493724414	16514.5969X	TRUE	FALSE	32.14	19
NORW-ECA39	NORW-EA02A	NORFOLK				swab	nose-throat	Nextera	Nextera LITE	ILLUMINA	NextSeq 500					37.98							870392	353376	46899701	1568.6829X	TRUE	FALSE	37.4	15
NORW-EA145	NORW-EA145	NORFOLK				swab	nose-throat	Nextera	Nextera LITE	ILLUMINA	NextSeq 500	36.92	ORF1AB	AUSDIAGNOSTICS	AUSDIAGNOSTICS	34.11	ORF8	AUSDIAGNOSTICS	AUSDIAGNOSTICS	UK2913	B.1.11	UK2913_1.22.5.3	513995	435575	60052440	2008.6354X	TRUE	FALSE	16.19	13
NORW-EA075	NORW-EA145	NORFOLK				swab	nose-throat	Nextera	Nextera LITE	ILLUMINA	NextSeq 500	32.58	ORF1AB	AUSDIAGNOSTICS	AUSDIAGNOSTICS	30.07	ORF8	AUSDIAGNOSTICS	AUSDIAGNOSTICS	UK2913	B.1.p11	UK2913_1.17.6.2	792292	191266	26660731	892.081X	TRUE	TRUE	17.84	11
NORW-EA154	NORW-EA154	NORFOLK	ERR4247874	ERS4675074	EPI_ISL_457329	swab	nose-throat	Nextera	Nextera LITE	ILLUMINA	NextSeq 500	21.3	ORF1AB	AUSDIAGNOSTICS	AUSDIAGNOSTICS	20.05	ORF8	AUSDIAGNOSTICS	AUSDIAGNOSTICS	UK5	B.1.1	UK5_1.180.1.1	395002	377409	51922912	1736.6782X	TRUE	TRUE	0.19	11
NORW-EA743	NORW-EA154	NORFOLK	ERR4249141	ERS4676339	EPI_ISL_461863	swab	nose-throat	Nextera	Nextera LITE	ILLUMINA	NextSeq 500	21.29	ORF1AB	AUSDIAGNOSTICS	AUSDIAGNOSTICS	20.05	ORF8	AUSDIAGNOSTICS	AUSDIAGNOSTICS	UK5	B.1.1	UK5_1.1.1.1.21.459.1.1	1407651	1389446	195651153	6544.9542X	TRUE	TRUE	0.88	12
NORW-EA172	NORW-EA172	NORFOLK	ERR4247480	ERS4674684	EPI_ISL_457330	swab	nose-throat	Nextera	Nextera LITE	ILLUMINA	NextSeq 500	23.37	ORF1AB	AUSDIAGNOSTICS	AUSDIAGNOSTICS	20.77	ORF8	AUSDIAGNOSTICS	AUSDIAGNOSTICS	UK5	B.1.1	UK5_1.1.2	352608	344788	48070361	1607.8324X	TRUE	TRUE	0.18	10
NORW-ED573	NORW-EA172	NORFOLK				swab	nose-throat	Nextera	Nextera LITE	ILLUMINA	NextSeq 500	34.51								UK5	B.1.1	UK5_1.1.1.1.21.95	1973292	1931202	264411973	8844.0637X	TRUE	FALSE	18.39	15
NORW-ECA75	NORW-EA172	NORFOLK				swab	nose-throat	Nextera	Nextera LITE	ILLUMINA	NextSeq 500	32.17				34.5
NORW-EA1CD	NORW-EA1CD	NORFOLK				swab	nose-throat	Nextera	Nextera LITE	ILLUMINA	NextSeq 500		ORF1AB	AUSDIAGNOSTICS	AUSDIAGNOSTICS	37.7	ORF8	AUSDIAGNOSTICS	AUSDIAGNOSTICS				396052	55807	7166035	239.6687X	FALSE	FALSE	97.88	1
NORW-EA1FA	NORW-EA1FA	SUFFOLK				swab	nose-throat	Nextera	Nextera LITE	ILLUMINA	NextSeq 500		ORF1AB	AUSDIAGNOSTICS	AUSDIAGNOSTICS	36.52	ORF8	AUSDIAGNOSTICS	AUSDIAGNOSTICS				338520	15539	1978073	66.4761X	FALSE	FALSE	96.85	4
NORW-ED379	NORW-EA1FA	SUFFOLK				swab	nose-throat	Nextera	Nextera LITE	ILLUMINA	NextSeq 500					37.33	ORF8	AUSDIAGNOSTICS	AUSDIAGNOSTICS				755555	3756	126196	4.2206X	FALSE	FALSE	99.81	None
NORW-EA330	NORW-EA330	NORFOLK				swab	nose-throat	Nextera	Nextera LITE	ILLUMINA	NextSeq 500	37.24	ORF1AB	AUSDIAGNOSTICS	AUSDIAGNOSTICS	33.74	ORF8	AUSDIAGNOSTICS	AUSDIAGNOSTICS				248003	113740	15433479	516.1666X	FALSE	FALSE	52.24	10
NORW-EA9E3	NORW-EA330	NORFOLK				swab	nose-throat	Nextera	Nextera LITE	ILLUMINA	NextSeq 500	37.54	ORF1AB	AUSDIAGNOSTICS	AUSDIAGNOSTICS	34.44	ORF8	AUSDIAGNOSTICS	AUSDIAGNOSTICS				893573	103295	14197057	474.8278X	FALSE	FALSE	81.44	3
NORW-EA39A	NORW-EA39A	NORFOLK				swab	nose-throat	Nextera	Nextera LITE	ILLUMINA	NextSeq 500	37.64	ORF1AB	AUSDIAGNOSTICS	AUSDIAGNOSTICS	37	ORF8	AUSDIAGNOSTICS	AUSDIAGNOSTICS				424317	251599	34359129	1149.4615X	FALSE	FALSE	59.1	13
NORW-ED3D3	NORW-EA39A	NORFOLK				swab	nose-throat	Nextera	Nextera LITE	ILLUMINA	NextSeq 500	38.02	ORF1AB	AUSDIAGNOSTICS	AUSDIAGNOSTICS	38.16	ORF8	AUSDIAGNOSTICS	AUSDIAGNOSTICS				1196403	490517	64608749	2160.8525X	FALSE	FALSE	95.03	None
NORW-EA3B8	NORW-EA3B8	NORFOLK				swab	nose-throat	Nextera	Nextera LITE	ILLUMINA	NextSeq 500		ORF1AB	AUSDIAGNOSTICS	AUSDIAGNOSTICS	36.62	ORF8	AUSDIAGNOSTICS	AUSDIAGNOSTICS				462657	362003	49321481	1649.5602X	FALSE	FALSE	86.56	5
NORW-EA5C1	NORW-EA3B8	NORFOLK				swab	nose-throat	Nextera	Nextera LITE	ILLUMINA	NextSeq 500					37.67	ORF8	AUSDIAGNOSTICS	AUSDIAGNOSTICS				1279929	424075	59719858	1998.1822X	FALSE	FALSE	87.4	13
NORW-EA3C7	NORW-EA3C7	NORFOLK	ERR4248204	ERS4675405	EPI_ISL_457342	swab	nose-throat	Nextera	Nextera LITE	ILLUMINA	NextSeq 500	28.89	ORF1AB	AUSDIAGNOSTICS	AUSDIAGNOSTICS	25.99	ORF8	AUSDIAGNOSTICS	AUSDIAGNOSTICS	UK976	B.1.5.5	UK976_1.1	438089	425097	59026993	1974.4216X	TRUE	TRUE	0.09	7
NORW-ED6AD	NORW-EA3C7	NORFOLK				swab	nose-throat	Nextera	Nextera LITE	ILLUMINA	NextSeq 500	37.82	ORF1AB	AUSDIAGNOSTICS	AUSDIAGNOSTICS	36.94	ORF8	AUSDIAGNOSTICS	AUSDIAGNOSTICS				716259	1276	43662	1.4603X	FALSE	FALSE	99.89	None
NORW-EA43D	NORW-EA43D	NORFOLK	ERR4247437	ERS4674642		swab	nose-throat	Nextera	Nextera LITE	ILLUMINA	NextSeq 500	28.42	ORF1AB	AUSDIAGNOSTICS	AUSDIAGNOSTICS	26	ORF8	AUSDIAGNOSTICS	AUSDIAGNOSTICS	UK712	B.1.5	UK712_1.2	736909	733775	101773353	3404.4427X	TRUE	TRUE	0.1	9
NORW-ED537	NORW-EA43D	NORFOLK				swab	nose-throat	Nextera	Nextera LITE	ILLUMINA	NextSeq 500					37.28	ORF8	AUSDIAGNOSTICS	AUSDIAGNOSTICS				787272	34381	4167264	139.4946X	FALSE	FALSE	98.72	2
NORW-EA458	NORW-EA458	NORFOLK				swab	nose-throat	Nextera	Nextera LITE	ILLUMINA	NextSeq 500	24.52	ORF1AB	AUSDIAGNOSTICS	AUSDIAGNOSTICS	22.73	ORF8	AUSDIAGNOSTICS	AUSDIAGNOSTICS
NORW-ED1D9	NORW-EA458	NORFOLK				swab	nose-throat	Nextera	Nextera LITE	ILLUMINA	NextSeq 500	37.67	ORF1AB	AUSDIAGNOSTICS	AUSDIAGNOSTICS	36.48	ORF8	AUSDIAGNOSTICS	AUSDIAGNOSTICS				2792577	1964056	270143023	9035.166X	FALSE	FALSE	75.98	3
NORW-EA497	NORW-EA497	NORFOLK	ERR4247697	ERS4674898	EPI_ISL_457348	swab	nose-throat	Nextera	Nextera LITE	ILLUMINA	NextSeq 500	31.91	ORF1AB	AUSDIAGNOSTICS	AUSDIAGNOSTICS	29.04	ORF8	AUSDIAGNOSTICS	AUSDIAGNOSTICS	UK2913	B.1.11	UK2913_1.22.5	543901	513505	71652778	2397.4901X	TRUE	TRUE	1.03	8
NORW-ECBBE	NORW-EA497	NORFOLK				swab	nose-throat	Nextera	Nextera LITE	ILLUMINA	NextSeq 500	31.26				34.31							933180	811199	108181865	3618.1996X	TRUE	FALSE	43.85	15
NORW-ED643	NORW-EA497	NORFOLK				swab	nose-throat	Nextera	Nextera LITE	ILLUMINA	NextSeq 500												293573	1445	51620	1.7265X	FALSE	FALSE	99.89	None
NORW-EA4E2	NORW-EA4E2	NORFOLK				aspirate		Nextera	Nextera LITE	ILLUMINA	NextSeq 500	36.85	ORF1AB	AUSDIAGNOSTICS	AUSDIAGNOSTICS	33	ORF8	AUSDIAGNOSTICS	AUSDIAGNOSTICS				569093	60260	8043561	269.0245X	FALSE	FALSE	87.71	1
NORW-ED68F	NORW-EA4E2	NORFOLK				aspirate		Nextera	Nextera LITE	ILLUMINA	NextSeq 500					36.09	ORF8	AUSDIAGNOSTICS	AUSDIAGNOSTICS				440906	4531	404468	13.5302X	FALSE	FALSE	95.66	1
NORW-ED151	NORW-EA4E2	NORFOLK				aspirate		Nextera	Nextera LITE	ILLUMINA	NextSeq 500					36.68	ORF8	AUSDIAGNOSTICS	AUSDIAGNOSTICS				1589974	12644	1006499	33.6627X	FALSE	FALSE	98.67	None
NORW-EA53A	NORW-EA53A	CAMBRIDGESHIRE				swab	nose-throat	Nextera	Nextera LITE	ILLUMINA	NextSeq 500	35.09	ORF1AB	AUSDIAGNOSTICS	AUSDIAGNOSTICS	31.7	ORF8	AUSDIAGNOSTICS	AUSDIAGNOSTICS				1028228	348780	49017564	1643.7704X	FALSE	FALSE	65.9	37
NORW-ED2B8	NORW-EA53A	CAMBRIDGESHIRE				swab	nose-throat	Nextera	Nextera LITE	ILLUMINA	NextSeq 500					36.96	ORF8	AUSDIAGNOSTICS	AUSDIAGNOSTICS				2229261	11950	933385	31.2177X	FALSE	FALSE	95.83	5
NORW-EA5B2	NORW-EA5B2	NORFOLK				swab	nose-throat	Nextera	Nextera LITE	ILLUMINA	NextSeq 500	24.96	ORF1AB	AUSDIAGNOSTICS	AUSDIAGNOSTICS	23.22	ORF8	AUSDIAGNOSTICS	AUSDIAGNOSTICS	UK5	B.1.1.1	UK805_1	1690047	1655394	225756504	7551.3362X	TRUE	TRUE	1.1	13
NORW-ED78C	NORW-EA5B2	NORFOLK	ERR4288097	ERS4777851	EPI_ISL_472382	swab	nose-throat	Nextera	Nextera LITE	ILLUMINA	NextSeq 500	29.85	ORF1AB	AUSDIAGNOSTICS	AUSDIAGNOSTICS	26.82	ORF8	AUSDIAGNOSTICS	AUSDIAGNOSTICS	UK5	B.1.1.1	UK5_1.1.1.16.1.1.1	1324692	1294570	173105339	5792.3186X	TRUE	TRUE	6.54	13
NORW-EA5D0	NORW-EA5D0	NORFOLK	ERR4286662	ERS4776516	EPI_ISL_472293	swab	nose-throat	Nextera	Nextera LITE	ILLUMINA	NextSeq 500	24.76	ORF1AB	AUSDIAGNOSTICS	AUSDIAGNOSTICS	22.19	ORF8	AUSDIAGNOSTICS	AUSDIAGNOSTICS	UK5	B.1.1	UK5_1.180.1.1	2291337	2223416	307302500	10279.7457X	TRUE	TRUE	1.87	10
NORW-EA6FB	NORW-EA5D0	NORFOLK				swab	nose-throat	Nextera	Nextera LITE	ILLUMINA	NextSeq 500	35.49	ORF1AB	AUSDIAGNOSTICS	AUSDIAGNOSTICS	32.45	ORF8	AUSDIAGNOSTICS	AUSDIAGNOSTICS	UK5	B.1.1	UK5_1.1	4404022	4227081	577235678	19306.9187X	TRUE	FALSE	19.82	13
NORW-EE25D	NORW-EA5D0	NORFOLK				swab	nose-throat	Nextera	Nextera LITE	ILLUMINA	NextSeq 500	37.37	ORF1AB	AUSDIAGNOSTICS	AUSDIAGNOSTICS	34.81	ORF8	AUSDIAGNOSTICS	AUSDIAGNOSTICS				849811	166929	22559887	755.3702X	FALSE	FALSE	62.94	26
NORW-EA5FE	NORW-EA5FE	NORFOLK	ERR4249178	ERS4676377	EPI_ISL_461857	swab	nose-throat	Nextera	Nextera LITE	ILLUMINA	NextSeq 500	20.56	ORF1AB	AUSDIAGNOSTICS	AUSDIAGNOSTICS	19.27	ORF8	AUSDIAGNOSTICS	AUSDIAGNOSTICS	UK983	B.1.5.5	UK983_1.1.1	966903	961904	135947595	4547.5399X	TRUE	TRUE	0.95	13
NORW-ED625	NORW-EA5FE	NORFOLK				swab	nose-throat	Nextera	Nextera LITE	ILLUMINA	NextSeq 500	26.83								UK199	B.1.5.5	UK199_1.1.1.1.1	1771733	1758127	241363794	8073.5323X	TRUE	TRUE	0.22	12
NORW-ECD5E	NORW-EA5FE	NORFOLK				swab	nose-throat	Nextera	Nextera LITE	ILLUMINA	NextSeq 500	30.92				33.74
NORW-EA619	NORW-EA619	SUFFOLK	ERR4248629	ERS4675829	EPI_ISL_461858	swab	nose-throat	Nextera	Nextera LITE	ILLUMINA	NextSeq 500	13	ORF1AB	AUSDIAGNOSTICS	AUSDIAGNOSTICS	13	ORF8	AUSDIAGNOSTICS	AUSDIAGNOSTICS	UK167	B.1	UK167_1.8.1	1046251	1041562	147637632	4938.4159X	TRUE	TRUE	1.05	12
NORW-ED3E2	NORW-EA619	SUFFOLK	ERR4285981	ERS4775865	EPI_ISL_472362	swab	nose-throat	Nextera	Nextera LITE	ILLUMINA	NextSeq 500	32.52	ORF1AB	AUSDIAGNOSTICS	AUSDIAGNOSTICS	29.67	ORF8	AUSDIAGNOSTICS	AUSDIAGNOSTICS	UK330	B.1	UK330_1.1	966308	950542	131353079	4394.7258X	TRUE	TRUE	3.51	17
NORW-EA664	NORW-EA664	NORFOLK	ERR4246406	ERS4673611	EPI_ISL_461861	swab	nose-throat	Nextera	Nextera LITE	ILLUMINA	NextSeq 500	20.92	ORF1AB	AUSDIAGNOSTICS	AUSDIAGNOSTICS	20	ORF8	AUSDIAGNOSTICS	AUSDIAGNOSTICS	UK615	B.1.1	UK615_1.2	1043183	1035451	146375992	4896.2932X	TRUE	TRUE	0.93	9
NORW-ED7AA	NORW-EA664	NORFOLK				swab	nose-throat	Nextera	Nextera LITE	ILLUMINA	NextSeq 500	31.28											7739369	5992854	822138069	27496.4754X	TRUE	FALSE	48.03	4
NORW-ED28B	NORW-EA664	NORFOLK				swab	nose-throat	Nextera	Nextera LITE	ILLUMINA	NextSeq 500	33.55	ORF1AB	AUSDIAGNOSTICS	AUSDIAGNOSTICS	31.77	ORF8	AUSDIAGNOSTICS	AUSDIAGNOSTICS	UK5	B.1.1	UK5_1.12/UK5_1.12.1	2253827	1772568	242259026	8104.9399X	TRUE	TRUE	7.84	22
NORW-ED5DD	NORW-EA664	NORFOLK				swab	nose-throat	Nextera	Nextera LITE	ILLUMINA	NextSeq 500					37.93	ORF8	AUSDIAGNOSTICS	AUSDIAGNOSTICS				892949	3870	119974	4.0123X	FALSE	FALSE	99.88	None
NORW-EA682	NORW-EA682	NORFOLK				swab	nose-throat	Nextera	Nextera LITE	ILLUMINA	NextSeq 500	36.14	ORF1AB	AUSDIAGNOSTICS	AUSDIAGNOSTICS	34.15	ORF8	AUSDIAGNOSTICS	AUSDIAGNOSTICS				1114617	773070	108676798	3635.4707X	TRUE	FALSE	48.7	16
NORW-ED221	NORW-EA682	NORFOLK				swab	nose-throat	Nextera	Nextera LITE	ILLUMINA	NextSeq 500	37.99	ORF1AB	AUSDIAGNOSTICS	AUSDIAGNOSTICS	35.67	ORF8	AUSDIAGNOSTICS	AUSDIAGNOSTICS				1002916	672601	90277643	3020.1759X	FALSE	FALSE	83.74	5
NORW-EA734	NORW-EA734	NORFOLK	ERR4248669	ERS4675869	EPI_ISL_461862	swab	nose-throat	Nextera	Nextera LITE	ILLUMINA	NextSeq 500	16.96	ORF1AB	AUSDIAGNOSTICS	AUSDIAGNOSTICS	16.16	ORF8	AUSDIAGNOSTICS	AUSDIAGNOSTICS	UK175	B.1	UK175_1.67.1.1.1.2	1071163	1065506	150134956	5021.9799X	TRUE	TRUE	0.91	7
NORW-ED7D7	NORW-EA734	NORFOLK				swab	nose-throat	Nextera	Nextera LITE	ILLUMINA	NextSeq 500	37.83	ORF1AB	AUSDIAGNOSTICS	AUSDIAGNOSTICS	36.47	ORF8	AUSDIAGNOSTICS	AUSDIAGNOSTICS				884160	370783	51237378	1713.8188X	FALSE	FALSE	85.79	6
NORW-EA7DA	NORW-EA7DA	NORFOLK	ERR4248785	ERS4675983	EPI_ISL_461867	swab	nose-throat	Nextera	Nextera LITE	ILLUMINA	NextSeq 500	24.27	ORF1AB	AUSDIAGNOSTICS	AUSDIAGNOSTICS	23.05	ORF8	AUSDIAGNOSTICS	AUSDIAGNOSTICS	UK2913	B.1.11	UK2913_1.22.5	946933	940058	133317746	4459.4247X	TRUE	TRUE	0.94	9
NORW-ECEE2	NORW-EA7DA	NORFOLK				swab	nose-throat	Nextera	Nextera LITE	ILLUMINA	NextSeq 500					36.14							942273	511644	67812048	2268.0892X	FALSE	FALSE	96.13	None
NORW-EA8AA	NORW-EA8AA	SUFFOLK	ERR4249139	ERS4676338	EPI_ISL_461871	swab	nose-throat	Nextera	Nextera LITE	ILLUMINA	NextSeq 500	28.28	ORF1AB	AUSDIAGNOSTICS	AUSDIAGNOSTICS	26.7	ORF8	AUSDIAGNOSTICS	AUSDIAGNOSTICS	UK983	B.1.5.5	UK983_1.1.1.1	894087	880258	124604307	4167.6955X	TRUE	TRUE	0.89	12
NORW-ED42B	NORW-EA8AA	SUFFOLK	ERR4286389	ERS4776245	EPI_ISL_472365	swab	nose-throat	Nextera	Nextera LITE	ILLUMINA	NextSeq 500	20.13	ORF1AB	AUSDIAGNOSTICS	AUSDIAGNOSTICS	18.89	ORF8	AUSDIAGNOSTICS	AUSDIAGNOSTICS	UK301	B.1.5.5	UK301_1.1.1.2	1147673	1137204	157505072	5268.4615X	TRUE	TRUE	1.07	12
NORW-ED24F	NORW-EA8AA	SUFFOLK	ERR4286395	ERS4776252	EPI_ISL_472356	swab	nose-throat	Nextera	Nextera LITE	ILLUMINA	NextSeq 500	26.9	ORF1AB	AUSDIAGNOSTICS	AUSDIAGNOSTICS	25.04	ORF8	AUSDIAGNOSTICS	AUSDIAGNOSTICS	UK199	B.1.5.5	UK199_1.1.1.2	1197215	1185836	162372976	5431.7515X	TRUE	TRUE	0.97	12
NORW-ECA84	NORW-EA8AA	SUFFOLK				swab	nose-throat	Nextera	Nextera LITE	ILLUMINA	NextSeq 500					38.56
NORW-EA93E	NORW-EA93E	NORFOLK	ERR4248506	ERS4675706	EPI_ISL_461875	swab	nose-throat	Nextera	Nextera LITE	ILLUMINA	NextSeq 500	33.41	ORF1AB	AUSDIAGNOSTICS	AUSDIAGNOSTICS	30.65	ORF8	AUSDIAGNOSTICS	AUSDIAGNOSTICS	UK167	B.1	UK167_1.8	907531	656662	92617887	3098.6315X	TRUE	TRUE	8.49	11
NORW-ED27C	NORW-EA93E	NORFOLK				swab	nose-throat	Nextera	Nextera LITE	ILLUMINA	NextSeq 500	37.72	ORF1AB	AUSDIAGNOSTICS	AUSDIAGNOSTICS	34.47	ORF8	AUSDIAGNOSTICS	AUSDIAGNOSTICS				1215067	543750	73142698	2446.3732X	FALSE	FALSE	76.09	6
NORW-EA96B	NORW-EA96B	SUFFOLK	ERR4249100	ERS4676301	EPI_ISL_461877	swab	nose-throat	Nextera	Nextera LITE	ILLUMINA	NextSeq 500	31.61	ORF1AB	AUSDIAGNOSTICS	AUSDIAGNOSTICS	31.37	ORF8	AUSDIAGNOSTICS	AUSDIAGNOSTICS	UK167	B.1	UK167_1.8	1253769	1221741	171776025	5745.5935X	TRUE	TRUE	5	13
NORW-EA6CE	NORW-EA96B	SUFFOLK	ERR4286567	ERS4776423	EPI_ISL_472295	swab	nose-throat	Nextera	Nextera LITE	ILLUMINA	NextSeq 500	30.29	ORF1AB	AUSDIAGNOSTICS	AUSDIAGNOSTICS	27.86	ORF8	AUSDIAGNOSTICS	AUSDIAGNOSTICS	UK330	B.1	UK330_1	1846334	1826059	251417237	8409.6215X	TRUE	TRUE	6.78	12
NORW-ED3F1	NORW-EA96B	SUFFOLK	ERR4285924	ERS4775807	EPI_ISL_472363	swab	nose-throat	Nextera	Nextera LITE	ILLUMINA	NextSeq 500	27.23	ORF1AB	AUSDIAGNOSTICS	AUSDIAGNOSTICS	24.93	ORF8	AUSDIAGNOSTICS	AUSDIAGNOSTICS	UK167	B.1	UK167_1.10	1412316	1403855	193203269	6463.4823X	TRUE	TRUE	0.83	11
NORW-ED230	NORW-EA96B	SUFFOLK	ERR4286170	ERS4776029	EPI_ISL_472355	swab	nose-throat	Nextera	Nextera LITE	ILLUMINA	NextSeq 500	28.66	ORF1AB	AUSDIAGNOSTICS	AUSDIAGNOSTICS	26	ORF8	AUSDIAGNOSTICS	AUSDIAGNOSTICS	UK167	B.1	UK167_1.10	1520340	1467556	201756260	6749.9834X	TRUE	TRUE	5.98	11
NORW-ED519	NORW-EA96B	SUFFOLK				swab	nose-throat	Nextera	Nextera LITE	ILLUMINA	NextSeq 500	35.76	ORF1AB	AUSDIAGNOSTICS	AUSDIAGNOSTICS	32.98	ORF8	AUSDIAGNOSTICS	AUSDIAGNOSTICS				1085377	952446	124027429	4149.0418X	FALSE	FALSE	66.84	14
NORW-ECFC1	NORW-EA96B	SUFFOLK				swab	nose-throat	Nextera	Nextera LITE	ILLUMINA	NextSeq 500	30.49				31.96
NORW-EAA4A	NORW-EAA4A	NORFOLK	ERR4248854	ERS4676053	EPI_ISL_461883	swab	nose-throat	Nextera	Nextera LITE	ILLUMINA	NextSeq 500	22.14	ORF1AB	AUSDIAGNOSTICS	AUSDIAGNOSTICS	20.8	ORF8	AUSDIAGNOSTICS	AUSDIAGNOSTICS	UK5	B.1.1	UK5_1.174.1	998660	991775	141011294	4716.4675X	TRUE	TRUE	0.9	10
NORW-ED1F7	NORW-EAA4A	NORFOLK				swab	nose-throat	Nextera	Nextera LITE	ILLUMINA	NextSeq 500	34.43	ORF1AB	AUSDIAGNOSTICS	AUSDIAGNOSTICS	32.04	ORF8	AUSDIAGNOSTICS	AUSDIAGNOSTICS	UK5	B.1.1	UK5_1.1.1.1.21.397.1	1203575	1140212	155736427	5209.8259X	TRUE	TRUE	12.34	14
NORW-EAA59	NORW-EAA59	NORFOLK				swab	nose-throat	Nextera	Nextera LITE	ILLUMINA	NextSeq 500		ORF1AB	AUSDIAGNOSTICS	AUSDIAGNOSTICS	37.74	ORF8	AUSDIAGNOSTICS	AUSDIAGNOSTICS				934525	5129	521118	17.4311X	FALSE	FALSE	98.66	None
NORW-EA707	NORW-EAA59	NORFOLK				swab	nose-throat	Nextera	Nextera LITE	ILLUMINA	NextSeq 500					37.7	ORF8	AUSDIAGNOSTICS	AUSDIAGNOSTICS				850163	6767	774824	26.0101X	FALSE	FALSE	98.8	3
NORW-EAAA4	NORW-EAAA4	NORFOLK	ERR4247908	ERS4675108	EPI_ISL_457352	swab	nose-throat	Nextera	Nextera LITE	ILLUMINA	NextSeq 500	34.24	ORF1AB	AUSDIAGNOSTICS	AUSDIAGNOSTICS	31.62	ORF8	AUSDIAGNOSTICS	AUSDIAGNOSTICS	UK274	B.3	UK274_1.2.4	455414	445021	60872463	2036.1017X	TRUE	TRUE	0.71	9
NORW-EA7BC	NORW-EAAA4	NORFOLK	ERR4246278	ERS4673484	EPI_ISL_461865	swab	nose-throat	Nextera	Nextera LITE	ILLUMINA	NextSeq 500	26.28	ORF1AB	AUSDIAGNOSTICS	AUSDIAGNOSTICS	24.29	ORF8	AUSDIAGNOSTICS	AUSDIAGNOSTICS	UK274	B.3	UK274_1.7.1.1	923262	913603	129051732	4317.3332X	TRUE	TRUE	0.93	10
NORW-EA5A3	NORW-EAAA4	NORFOLK	ERR4248511	ERS4675713	EPI_ISL_461856	swab	nose-throat	Nextera	Nextera LITE	ILLUMINA	NextSeq 500	31.62	ORF1AB	AUSDIAGNOSTICS	AUSDIAGNOSTICS	29.24	ORF8	AUSDIAGNOSTICS	AUSDIAGNOSTICS	UK274	B.3	UK274_1.1.2.1	1121379	1087413	153153661	5124.0827X	TRUE	TRUE	3.25	10
NORW-ED43A	NORW-EAAA4	NORFOLK				swab	nose-throat	Nextera	Nextera LITE	ILLUMINA	NextSeq 500	35	ORF1AB	AUSDIAGNOSTICS	AUSDIAGNOSTICS	32.84	ORF8	AUSDIAGNOSTICS	AUSDIAGNOSTICS				855682	159078	21656790	724.3168X	FALSE	FALSE	74.3	3
NORW-EABB0	NORW-EAAE0	NORFOLK	ERR4247392	ERS4674597	EPI_ISL_457359	swab	nose-throat	Nextera	Nextera LITE	ILLUMINA	NextSeq 500	34.2	ORF1AB	AUSDIAGNOSTICS	AUSDIAGNOSTICS	30.97	ORF8	AUSDIAGNOSTICS	AUSDIAGNOSTICS	UK2913	B.1.11	UK2913_1.1.2.1	1020833	979793	133308795	4458.8405X	TRUE	TRUE	1.64	11
NORW-EAB38	NORW-EAB38	CAMBRIDGESHIRE	ERR4249572	ERS4676769	EPI_ISL_457354	swab	nose-throat	Nextera	Nextera LITE	ILLUMINA	NextSeq 500	18.74	ORF1AB	AUSDIAGNOSTICS	AUSDIAGNOSTICS	17.06	ORF8	AUSDIAGNOSTICS	AUSDIAGNOSTICS	UK5	B.1.1	UK5_1.1.1.1.1.1	695175	692725	92719964	3101.2713X	TRUE	TRUE	0.15	15
NORW-EA646	NORW-EAB38	CAMBRIDGESHIRE	ERR4249383	ERS4676582	EPI_ISL_461860	swab	nose-throat	Nextera	Nextera LITE	ILLUMINA	NextSeq 500	27.87	ORF1AB	AUSDIAGNOSTICS	AUSDIAGNOSTICS	25.2	ORF8	AUSDIAGNOSTICS	AUSDIAGNOSTICS	UK5	B.1.1	UK5_1.1.1.1.21.1.3.1.1.1	951384	946527	133679639	4471.4819X	TRUE	TRUE	0.95	15
NORW-EABED	NORW-EABED	NORFOLK	ERR4247180	ERS4674385	EPI_ISL_457361	swab	nose-throat	Nextera	Nextera LITE	ILLUMINA	NextSeq 500	32.95	ORF1AB	AUSDIAGNOSTICS	AUSDIAGNOSTICS	30.66	ORF8	AUSDIAGNOSTICS	AUSDIAGNOSTICS	UK5	B.1.1	UK5_1.326.1	639854	623375	84972284	2842.1783X	TRUE	TRUE	0.07	9
NORW-EA94D	NORW-EABED	NORFOLK	ERR4248607	ERS4675807	EPI_ISL_461876	swab	nose-throat	Nextera	Nextera LITE	ILLUMINA	NextSeq 500									UK5	B.1.1	UK5_1.1.1.1.21.86	1017948	1012989	142830882	4778.1897X	TRUE	TRUE	0.85	9
NORW-EAC08	NORW-EAC08	NORFOLK	ERR4247610	ERS4674812	EPI_ISL_457362	swab	nose-throat	Nextera	Nextera LITE	ILLUMINA	NextSeq 500	21.32	ORF1AB	AUSDIAGNOSTICS	AUSDIAGNOSTICS	19.91	ORF8	AUSDIAGNOSTICS	AUSDIAGNOSTICS	UK5676	B.2	UK5676_1	756927	752327	103021913	3446.0366X	TRUE	TRUE	0.17	4
NORW-EA1BE	NORW-EAC08	NORFOLK	ERR4247354	ERS4674558	EPI_ISL_457333	swab	nose-throat	Nextera	Nextera LITE	ILLUMINA	NextSeq 500	25.81	ORF1AB	AUSDIAGNOSTICS	AUSDIAGNOSTICS	24.1	ORF8	AUSDIAGNOSTICS	AUSDIAGNOSTICS	UK5676	B.2	UK5676_1	330353	321388	44407515	1485.4548X	TRUE	TRUE	0.08	4
NORW-EA0C0	NORW-EAC08	NORFOLK				swab	nose-throat	Nextera	Nextera LITE	ILLUMINA	NextSeq 500	37.83	ORF1AB	AUSDIAGNOSTICS	AUSDIAGNOSTICS	35.99	ORF8	AUSDIAGNOSTICS	AUSDIAGNOSTICS				846461	701722	96794445	3237.334X	FALSE	FALSE	88.73	1
NORW-EAC17	NORW-EAC17	NORFOLK	ERR4247239	ERS4674444	EPI_ISL_457363	swab	nose-throat	Nextera	Nextera LITE	ILLUMINA	NextSeq 500	36.71	ORF1AB	AUSDIAGNOSTICS	AUSDIAGNOSTICS	34.38	ORF8	AUSDIAGNOSTICS	AUSDIAGNOSTICS	UK5	B.1.1	UK5_1.1	771485	666490	90985719	3043.7846X	TRUE	TRUE	7.29	31
NORW-EA716	NORW-EAC17	NORFOLK	ERR4248331	ERS4675531	EPI_ISL_457349	swab	nose-throat	Nextera	Nextera LITE	ILLUMINA	NextSeq 500	33.69	ORF1AB	AUSDIAGNOSTICS	AUSDIAGNOSTICS	30.56	ORF8	AUSDIAGNOSTICS	AUSDIAGNOSTICS	UK366	B.1.1	UK366_1	577103	535846	73185437	2448.0596X	TRUE	TRUE	2.31	13
NORW-EACBD	NORW-EACBD	SUFFOLK	ERR4248217	ERS4675417	EPI_ISL_457368	swab	nose-throat	Nextera	Nextera LITE	ILLUMINA	NextSeq 500	22.23	ORF1AB	AUSDIAGNOSTICS	AUSDIAGNOSTICS	20.16	ORF8	AUSDIAGNOSTICS	AUSDIAGNOSTICS	UK923	B.1.1	UK923_1.1.2	717550	713173	94977482	3176.8928X	TRUE	TRUE	0.91	11
NORW-EA92F	NORW-EACBD	SUFFOLK	ERR4248832	ERS4676034	EPI_ISL_461874	swab	nose-throat	Nextera	Nextera LITE	ILLUMINA	NextSeq 500	29.73	ORF1AB	AUSDIAGNOSTICS	AUSDIAGNOSTICS	27.71	ORF8	AUSDIAGNOSTICS	AUSDIAGNOSTICS	UK5	B.1.1	UK5_1.1.1.1.21.272.1.2	1040732	946953	134257266	4491.3806X	TRUE	TRUE	3.47	11
NORW-ED485	NORW-EACBD	SUFFOLK	ERR4286594	ERS4776450	EPI_ISL_472369	swab	nose-throat	Nextera	Nextera LITE	ILLUMINA	NextSeq 500	31.66	ORF1AB	AUSDIAGNOSTICS	AUSDIAGNOSTICS	29.49	ORF8	AUSDIAGNOSTICS	AUSDIAGNOSTICS	UK125	B.1.1	UK125_1.1.2	1271233	1193157	164000414	5486.6379X	TRUE	TRUE	7.86	9
NORW-EB724	NORW-EB108	ESSEX				swab	nose-throat	Nextera	Nextera LITE	ILLUMINA	NextSeq 500	39.98	RDRP	ROCHE_COBAS	ROCHE	38	E	ROCHE_COBAS	ROCHE				982381	7209	406641	13.6029X	FALSE	FALSE	98.48	None
NORW-EB108	NORW-EB108	ESSEX				swab	nose-throat	Nextera	Nextera LITE	ILLUMINA	NextSeq 500					37.8	E	ROCHE_COBAS	ROCHE				1054402	174225	22485621	752.1325X	FALSE	FALSE	89.98	5
NORW-EB37B	NORW-EB37B	NORFOLK	ERR4247597	ERS4674799	EPI_ISL_457423	swab	nose-throat	Nextera	Nextera LITE	ILLUMINA	NextSeq 500	26.14	RDRP	ROCHE_COBAS	ROCHE	26.47	E	ROCHE_COBAS	ROCHE	UK12	B.1.88	UK12_1.3.1	998932	995484	141288536	4725.4937X	TRUE	TRUE	0.13	10
NORW-EC538	NORW-EB37B	NORFOLK				swab	nose-throat	Nextera	Nextera LITE	ILLUMINA	NextSeq 500	26.57	RDRP	ROCHE_COBAS	ROCHE	27.47	E	ROCHE_COBAS	ROCHE				1234	69	9293	0.3108X	FALSE	FALSE	100	None
NORW-EB557	NORW-EB557	SUFFOLK	ERR4247817	ERS4675018	EPI_ISL_457443	swab	nose-throat	Nextera	Nextera LITE	ILLUMINA	NextSeq 500	30.72				32.55				UK1151	B.1.1	UK1185_1	682106	553157	77462283	2590.9703X	TRUE	TRUE	3.62	14
NORW-EB5EE	NORW-EB557	SUFFOLK	ERR4247251	ERS4674455	EPI_ISL_457447	swab	nose-throat	Nextera	Nextera LITE	ILLUMINA	NextSeq 500	30.72	RDRP	ROCHE_COBAS	ROCHE	32.55	E	ROCHE_COBAS	ROCHE	UK5	B.1.1	UK5_1.1.1.1.21.101	771759	744318	104659716	3500.61X	TRUE	TRUE	0.08	8
NORW-EB9D3	NORW-EB715	NORFOLK	ERR4247398	ERS4674602	EPI_ISL_457465	swab	nose-throat	Nextera	Nextera LITE	ILLUMINA	NextSeq 500	24.21	RDRP	ROCHE_COBAS	ROCHE	24.72	E	ROCHE_COBAS	ROCHE	UK5	B.1.1	UK5_1.1.2	820608	812376	114368105	3825.4657X	TRUE	TRUE	0.16	9
NORW-EB715	NORW-EB715	NORFOLK				swab	nose-throat	Nextera	Nextera LITE	ILLUMINA	NextSeq 500	25.35	RDRP	ROCHE_COBAS	ROCHE	25.76	E	ROCHE_COBAS	ROCHE	UK5	B.1.1	UK330_1	2389610	2373500	337991307	11304.9722X	TRUE	TRUE	0.6	10
NORW-EB821	NORW-EB7CA	ESSEX				swab	nose-throat	Nextera	Nextera LITE	ILLUMINA	NextSeq 500					36.24	E	ROCHE_COBAS	ROCHE	UK721	B.1.1	UK721_1.6	1856901	1666044	236902387	7925.5403X	TRUE	FALSE	23.81	11
NORW-EB7CA	NORW-EB7CA	ESSEX				swab	nose-throat	Nextera	Nextera LITE	ILLUMINA	NextSeq 500					36.24	E	ROCHE_COBAS	ROCHE				989617	407189	58114654	1943.6714X	FALSE	FALSE	72.21	1
NORW-EB7E8	NORW-EB7E8	ESSEX				swab	nose-throat	Nextera	Nextera LITE	ILLUMINA	NextSeq 500	23.14				23.48				UK5	B.1.1	UK330_1	4507983	4430658	630528778	21090.939X	TRUE	TRUE	0.18	10
NORW-EBA85	NORW-EB7E8	ESSEX	ERR4248339	ERS4675539	EPI_ISL_457471	swab	nose-throat	Nextera	Nextera LITE	ILLUMINA	NextSeq 500	23.14	RDRP	ROCHE_COBAS	ROCHE	23.14	E	ROCHE_COBAS	ROCHE	UK5	B.1.1	UK5_1.298.1	700175	694841	95720685	3202.1358X	TRUE	TRUE	0.09	9
NORW-EB979	NORW-EB979	NORFOLK	ERR4247739	ERS4674940	EPI_ISL_457460	swab	nose-throat	Nextera	Nextera LITE	ILLUMINA	NextSeq 500	17.83	RDRP	ROCHE_COBAS	ROCHE	17.83	E	ROCHE_COBAS	ROCHE	UK2913	B.1.11	UK2913_1.22.5	705741	702786	99255992	3320.0328X	TRUE	TRUE	0.1	8
NORW-EC969	NORW-EB979	NORFOLK	ERR4248075	ERS4675275	EPI_ISL_457572	swab	nose-throat	Nextera	Nextera LITE	ILLUMINA	NextSeq 500	24.02	RDRP	ROCHE_COBAS	ROCHE	24.6	E	ROCHE_COBAS	ROCHE	UK2913	B.1.p11	UK2913_1.30.5	972966	965868	133173236	4454.6726X	TRUE	TRUE	0.15	8
NORW-EBB73	NORW-EBB73	NORFOLK	ERR4247952	ERS4675152	EPI_ISL_457483	swab	nose-throat	Nextera	Nextera LITE	ILLUMINA	NextSeq 500	27.51	RDRP	ROCHE_COBAS	ROCHE	28.35	E	ROCHE_COBAS	ROCHE	UK5	B.1.1	UK5_1.180.2.1	681451	674743	95365263	3190.1452X	TRUE	TRUE	0.17	12
NORW-EC8A8	NORW-EBB73	NORFOLK				swab	nose-throat	Nextera	Nextera LITE	ILLUMINA	NextSeq 500	33.54	RDRP	ROCHE_COBAS	ROCHE	36.28	E	ROCHE_COBAS	ROCHE				587263	372603	50061143	1674.7347X	FALSE	FALSE	54.41	25
NORW-EBD9B	NORW-EBD9B	NORFOLK				swab	nose-throat	Nextera	Nextera LITE	ILLUMINA	NextSeq 500	20.9	RDRP	ROCHE_COBAS	ROCHE	20.9	E	ROCHE_COBAS	ROCHE				18116	11322	278579	9.3163X	FALSE	FALSE	99.03	11
NORW-ECAEE	NORW-EBD9B	NORFOLK	ERR4287790	ERS4777568		swab	nose-throat	Nextera	Nextera LITE	ILLUMINA	NextSeq 500	32.88				35.76				UK2913	B.1.11	UK2913_1.22.5	897598	824900	115169498	3852.2589X	TRUE	TRUE	8.12	17
NORW-ECA57	NORW-EBD9B	NORFOLK				swab	nose-throat	Nextera	Nextera LITE	ILLUMINA	NextSeq 500					37.84							991177	668917	88506721	2962.2273X	FALSE	FALSE	69.44	14
NORW-ECB54	NORW-EBD9B	NORFOLK				swab	nose-throat	Nextera	Nextera LITE	ILLUMINA	NextSeq 500					38.18							633968	286272	39921712	1335.217X	FALSE	FALSE	91.77	3
NORW-EC37A	NORW-EC37A	NORFOLK				swab	nose-throat	Nextera	Nextera LITE	ILLUMINA	NextSeq 500	33				35.32							371671	48445	6554070	220.0818X	FALSE	FALSE	87.05	21
NORW-EC811	NORW-EC37A	NORFOLK				swab	nose-throat	Nextera	Nextera LITE	ILLUMINA	NextSeq 500	33				35.32							462963	95389	13240288	443.1464X	FALSE	FALSE	89.33	10
NORW-EC7D8	NORW-EC398	NORFOLK				swab	nose-throat	Nextera	Nextera LITE	ILLUMINA	NextSeq 500	32.95	RDRP	ROCHE_COBAS	ROCHE	34.92	E	ROCHE_COBAS	ROCHE	UK2913	B.1.11	UK2913_1.17	534292	309836	43496734	1454.6945X	TRUE	FALSE	17.83	12
NORW-EC398	NORW-EC398	NORFOLK				swab	nose-throat	Nextera	Nextera LITE	ILLUMINA	NextSeq 500	32.95				34.92							517872	79128	10862473	363.2811X	FALSE	FALSE	93.56	2
NORW-EC3A7	NORW-EC3A7	NORFOLK				swab	nose-throat	Nextera	Nextera LITE	ILLUMINA	NextSeq 500	32.74	RDRP	ROCHE_COBAS	ROCHE	35.32	E	ROCHE_COBAS	ROCHE				684953	161877	22232674	743.5348X	FALSE	FALSE	95.12	4
NORW-EC83F	NORW-EC3A7	NORFOLK				swab	nose-throat	Nextera	Nextera LITE	ILLUMINA	NextSeq 500	32.74				35.23							492319	39628	5052741	168.9911X	FALSE	FALSE	96.11	5
NORW-EC468	NORW-EC468	NORFOLK				swab	nose-throat	Nextera	Nextera LITE	ILLUMINA	NextSeq 500					35.61							444394	63769	8765203	293.4994X	FALSE	FALSE	71.69	11
NORW-EC84E	NORW-EC468	NORFOLK				swab	nose-throat	Nextera	Nextera LITE	ILLUMINA	NextSeq 500					35.61							432231	119578	16590240	554.8548X	FALSE	FALSE	69.25	10
NORW-EC7BA	NORW-EC574	NORFOLK				swab	nose-throat	Nextera	Nextera LITE	ILLUMINA	NextSeq 500					39.4	E	ROCHE_COBAS	ROCHE				484812	6891	549379	18.3736X	FALSE	FALSE	97.11	None
NORW-EC574	NORW-EC574	NORFOLK				swab	nose-throat	Nextera	Nextera LITE	ILLUMINA	NextSeq 500					39.4							269698	5348	344054	11.5064X	FALSE	FALSE	94.09	3
NORW-EC608	NORW-EC608	NORFOLK	ERR4247470	ERS4674673		swab	nose-throat	Nextera	Nextera LITE	ILLUMINA	NextSeq 500	19.39	RDRP	ROCHE_COBAS	ROCHE	19.84	E	ROCHE_COBAS	ROCHE	UK712	B.1.5	UK712_1.2	861029	858632	121796316	4074.136X	TRUE	TRUE	0.15	11
NORW-ECDD6	NORW-EC608	NORFOLK				swab	nose-throat	Nextera	Nextera LITE	ILLUMINA	NextSeq 500	34.13				36.66							864783	252750	33371157	1116.2705X	FALSE	FALSE	83.44	6
NORW-ECC9D	NORW-EC608	NORFOLK				swab	nose-throat	Nextera	Nextera LITE	ILLUMINA	NextSeq 500					37.63
NORW-ECA48	NORW-ECA48	NORFOLK	ERR4286949	ERS4776788	EPI_ISL_472330	swab	nose-throat	Nextera	Nextera LITE	ILLUMINA	NextSeq 500	25.41				26.11				UK5	B.1.1	UK5_1.168.8.1	1219811	1201062	159611278	5339.5249X	TRUE	TRUE	0.67	10
NORW-ECCAC	NORW-ECA48	NORFOLK	ERR4287798	ERS4777573	EPI_ISL_472341	swab	nose-throat	Nextera	Nextera LITE	ILLUMINA	NextSeq 500	31.88				33.79				UK5	B.1.1	UK5_1.1.1.1.21.1.1.1	1399123	1351394	178869358	5984.7227X	TRUE	TRUE	5.84	17
NORW-ECB36	NORW-ECB36	NORFOLK				swab	nose-throat	Nextera	Nextera LITE	ILLUMINA	NextSeq 500	17.84				18.27
NORW-ECD03	NORW-ECB36	NORFOLK				swab	nose-throat	Nextera	Nextera LITE	ILLUMINA	NextSeq 500	34.02											1524522	621282	85992303	2875.9218X	FALSE	FALSE	84.23	4
NORW-ECC42	NORW-ECB36	NORFOLK				swab	nose-throat	Nextera	Nextera LITE	ILLUMINA	NextSeq 500					37.88							1081792	42330	5613195	187.7277X	FALSE	FALSE	97.54	1
NORW-ECB45	NORW-ECB45	NORFOLK				swab	nose-throat	Nextera	Nextera LITE	ILLUMINA	NextSeq 500	22.57				23.25
NORW-ECA93	NORW-ECB45	NORFOLK	ERR4363391	ERS4839117		swab	nose-throat	Nextera	Nextera LITE	ILLUMINA	NextSeq 500	23.45				24.17				UK712	B.1.5	UK712_1.2.1	1083441	1031282	142868633	4779.454X	TRUE	TRUE	0.93	13
NORW-ECBEB	NORW-ECBEB	NORFOLK	ERR4288086	ERS4777841	EPI_ISL_472339	swab	nose-throat	Nextera	Nextera LITE	ILLUMINA	NextSeq 500	26.88				27.12				UK5	B.1.1	UK5_1.180.1.1	1099747	1088230	145525592	4867.8833X	TRUE	TRUE	1.62	13
NORW-ED6BC	NORW-ECBEB	NORFOLK	ERR4287943	ERS4777708	EPI_ISL_472378	swab	nose-throat	Nextera	Nextera LITE	ILLUMINA	NextSeq 500	33.15	ORF1AB	AUSDIAGNOSTICS	AUSDIAGNOSTICS	30.33	ORF8	AUSDIAGNOSTICS	AUSDIAGNOSTICS	UK5	B.1	UK5_1.65	1362377	1323438	176853596	5915.59X	TRUE	TRUE	5.34	10
NORW-ECCBB	NORW-ECCBB	NORFOLK				swab	nose-throat	Nextera	Nextera LITE	ILLUMINA	NextSeq 500	18.24				19.1
NORW-ECCF7	NORW-ECCBB	NORFOLK	ERR4364789	ERS4840523	EPI_ISL_499603	swab	nose-throat	Nextera	Nextera LITE	ILLUMINA	NextSeq 500	21.76				22.8				UK712	B.1.5	UK712_1.2.1	855661	814823	113929719	3810.9689X	TRUE	TRUE	3.11	12
NORW-ECE00	NORW-ECE00	NORFOLK				swab	nose-throat	Nextera	Nextera LITE	ILLUMINA	NextSeq 500	33.65				35.95							1057584	915515	122067969	4083.2586X	FALSE	FALSE	54.91	15
NORW-ECD8B	NORW-ECE00	NORFOLK				swab	nose-throat	Nextera	Nextera LITE	ILLUMINA	NextSeq 500					36.38
NORW-ECF67	NORW-ECF67	NORFOLK	ERR4286937	ERS4776781	EPI_ISL_472350	swab	nose-throat	Nextera	Nextera LITE	ILLUMINA	NextSeq 500	26.07				26.54				UK983	B.1.5.5	UK983_1.1.1.1	892117	882261	118047550	3948.2792X	TRUE	TRUE	4.1	10
NORW-ECD7C	NORW-ECF67	NORFOLK				swab	nose-throat	Nextera	Nextera LITE	ILLUMINA	NextSeq 500	28.94				30.14
NORW-ED160	NORW-ED160	NORFOLK				swab	nose-throat	Nextera	Nextera LITE	ILLUMINA	NextSeq 500	38.31	ORF1AB	AUSDIAGNOSTICS	AUSDIAGNOSTICS	35.54	ORF8	AUSDIAGNOSTICS	AUSDIAGNOSTICS				893024	867988	118006346	3947.3808X	FALSE	FALSE	69.81	5
NORW-ED31F	NORW-ED160	NORFOLK	ERR4286822	ERS4776671	EPI_ISL_472360	swab	nose-throat	Nextera	Nextera LITE	ILLUMINA	NextSeq 500	28.15	ORF1AB	AUSDIAGNOSTICS	AUSDIAGNOSTICS	25.91	ORF8	AUSDIAGNOSTICS	AUSDIAGNOSTICS	UK983	B.1.5.5	UK983_1.1.1.1	2284057	2270674	314055245	10505.4743X	TRUE	TRUE	3.75	12
NORW-ED18E	NORW-ED18E	SUFFOLK	ERR4286164	ERS4776025	EPI_ISL_472354	swab	nose-throat	Nextera	Nextera LITE	ILLUMINA	NextSeq 500	22.68	ORF1AB	AUSDIAGNOSTICS	AUSDIAGNOSTICS	20.8	ORF8	AUSDIAGNOSTICS	AUSDIAGNOSTICS	UK167	B.1	UK167_1.8	1356264	1346268	185432905	6202.7494X	TRUE	TRUE	0.93	12
NORW-ED5A0	NORW-ED18E	SUFFOLK	ERR4287761	ERS4777539	EPI_ISL_472375	swab	nose-throat	Nextera	Nextera LITE	ILLUMINA	NextSeq 500	22.78	ORF1AB	AUSDIAGNOSTICS	AUSDIAGNOSTICS	21.09	ORF8	AUSDIAGNOSTICS	AUSDIAGNOSTICS	UK330	B.1	UK330_1	1193785	1175665	155978388	5217.6238X	TRUE	TRUE	0.97	12
NORW-ECFEF	NORW-ED18E	SUFFOLK				swab	nose-throat	Nextera	Nextera LITE	ILLUMINA	NextSeq 500	32.79				34.47							543890	35787	4673287	163.3326X	FALSE	FALSE	94.14	5
NORW-ED2A9	NORW-ED2A9	NORFOLK				swab	nose-throat	Nextera	Nextera LITE	ILLUMINA	NextSeq 500					37.81	ORF8	AUSDIAGNOSTICS	AUSDIAGNOSTICS				661358	42059	5396441	180.4867X	FALSE	FALSE	92.7	3
NORW-EEA28	NORW-ED2A9	NORFOLK				swab	nose-throat	Nextera	Nextera LITE	ILLUMINA	NextSeq 500												1216749	382911	53006846	1773.7367X	FALSE	FALSE	83.13	14
NORW-ED2D6	NORW-ED2D6	SUFFOLK	ERR4286004	ERS4775886	EPI_ISL_472359	swab	nose-throat	Nextera	Nextera LITE	ILLUMINA	NextSeq 500									UK167	B.1	UK167_1.8	1515733	1501201	208171224	6963.6361X	TRUE	TRUE	1.67	12
NORW-ED6E9	NORW-ED2D6	SUFFOLK				swab	nose-throat	Nextera	Nextera LITE	ILLUMINA	NextSeq 500	36.99	ORF1AB	AUSDIAGNOSTICS	AUSDIAGNOSTICS	33.66	ORF8	AUSDIAGNOSTICS	AUSDIAGNOSTICS				583442	426157	56659181	1895.2809X	TRUE	FALSE	37.27	19
NORW-ECF0D	NORW-ED2D6	SUFFOLK				swab	nose-throat	Nextera	Nextera LITE	ILLUMINA	NextSeq 500					37.96
NORW-ED32E	NORW-ED32E	CAMBRIDGESHIRE	ERR4286246	ERS4776107	EPI_ISL_472361	swab	nose-throat	Nextera	Nextera LITE	ILLUMINA	NextSeq 500	20.63	ORF1AB	AUSDIAGNOSTICS	AUSDIAGNOSTICS	19.44	ORF8	AUSDIAGNOSTICS	AUSDIAGNOSTICS	UK5	B.1.1	UK5_1.174.2.2	1565728	1553568	211375268	7070.4395X	TRUE	TRUE	0.87	11
NORW-ED555	NORW-ED32E	CAMBRIDGESHIRE				swab	nose-throat	Nextera	Nextera LITE	ILLUMINA	NextSeq 500	32.69	ORF1AB	AUSDIAGNOSTICS	AUSDIAGNOSTICS	29.21	ORF8	AUSDIAGNOSTICS	AUSDIAGNOSTICS	UK5	B.1.1	UK5_1.1.1.1.21.397.2.2	1344905	1313191	172922585	5785.1525X	TRUE	TRUE	11.48	15
NORW-ED33D	NORW-ED32E	CAMBRIDGESHIRE				swab	nose-throat	Nextera	Nextera LITE	ILLUMINA	NextSeq 500	34.87	ORF1AB	AUSDIAGNOSTICS	AUSDIAGNOSTICS	31.71	ORF8	AUSDIAGNOSTICS	AUSDIAGNOSTICS	UK5	B.1.1	UK5_1.203.2.2	3076534	2806550	392245873	13119.9166X	TRUE	TRUE	15.01	16
NORW-ED1AC	NORW-ED32E	NORFOLK	ERR4363599	ERS4839323	EPI_ISL_478720	swab	nose-throat	Nextera	Nextera LITE	ILLUMINA	NextSeq 500												4437395	4399465	612239281	20480.4474X	TRUE	TRUE	0.72	18
NORW-ED36A	NORW-ED36A	SUFFOLK				swab	nose-throat	Nextera	Nextera LITE	ILLUMINA	NextSeq 500	37.8	ORF1AB	AUSDIAGNOSTICS	AUSDIAGNOSTICS	35.85	ORF8	AUSDIAGNOSTICS	AUSDIAGNOSTICS				1225377	663971	90291820	3020.6197X	FALSE	FALSE	85.06	5
NORW-ECB18	NORW-ED36A	SUFFOLK	ERR4286574	ERS4776426	EPI_ISL_472334	swab	nose-throat	Nextera	Nextera LITE	ILLUMINA	NextSeq 500	30.21				31.38				UK983	B.1	UK983_1	1294735	1274367	167035799	5587.546X	TRUE	TRUE	0.6	17
NORW-EDA83	NORW-ED36A	SUFFOLK				swab	nose-throat	Nextera	Nextera LITE	ILLUMINA	NextSeq 500	37.28	ORF1AB	AUSDIAGNOSTICS	AUSDIAGNOSTICS	35.19	ORF8	AUSDIAGNOSTICS	AUSDIAGNOSTICS				1376083	901424	119192392	3987.606X	TRUE	FALSE	46.65	11
NORW-EEC6E	NORW-ED36A	SUFFOLK				swab	nose-throat	Nextera	Nextera LITE	ILLUMINA	NextSeq 500									UK42	B.1	UK42_1	1700832	1692765	232648359	7783.3912X	TRUE	TRUE	14.18	26
NORW-EECC8	NORW-ED36A	SUFFOLK				swab	nose-throat	Nextera	Nextera LITE	ILLUMINA	NextSeq 500												1526189	51608	5783169	193.4037X	FALSE	FALSE	92.85	6
NORW-EEB70	NORW-ED36A	SUFFOLK				swab	nose-throat	Nextera	Nextera LITE	ILLUMINA	NextSeq 500									UK983	B.1.5.5	UK983_1.1	1917023	1236721	176769850	5912.2975X	TRUE	FALSE	28.11	17
NORW-ED40D	NORW-ED40D	NORFOLK	ERR4286043	ERS4775906	EPI_ISL_472364	swab	nose-throat	Nextera	Nextera LITE	ILLUMINA	NextSeq 500	31.79	ORF1AB	AUSDIAGNOSTICS	AUSDIAGNOSTICS	28.33	ORF8	AUSDIAGNOSTICS	AUSDIAGNOSTICS	UK983	B.1.5.5	UK983_1.1.1	1030705	616302	85696556	2867.0779X	TRUE	TRUE	7.51	11
NORW-ED722	NORW-ED40D	NORFOLK				swab	nose-throat	Nextera	Nextera LITE	ILLUMINA	NextSeq 500	36.29	ORF1AB	AUSDIAGNOSTICS	AUSDIAGNOSTICS	32.17	ORF8	AUSDIAGNOSTICS	AUSDIAGNOSTICS				656462	19814	2428837	81.2567X	FALSE	FALSE	78.19	6
NORW-ED449	NORW-ED449	NORFOLK	ERR4286599	ERS4776454	EPI_ISL_472366	swab	nose-throat	Nextera	Nextera LITE	ILLUMINA	NextSeq 500	17.21	ORF1AB	AUSDIAGNOSTICS	AUSDIAGNOSTICS	17.11	ORF8	AUSDIAGNOSTICS	AUSDIAGNOSTICS	UK2913	B.1.11	UK2913_1.22.5	902170	859137	120985106	4046.9286X	TRUE	TRUE	0.95	9
NORW-ECD30	NORW-ED449	NORFOLK	ERR4287836	ERS4777608	EPI_ISL_472344	swab	nose-throat	Nextera	Nextera LITE	ILLUMINA	NextSeq 500	27.23				27.83				UK5	B.1.1	UK5_1.1.1.1.21	1282451	1216300	168919810	5650.7203X	TRUE	TRUE	0.93	16
NORW-ED476	NORW-ED476	NORFOLK	ERR4286136	ERS4775995	EPI_ISL_472368	swab	nose-throat	Nextera	Nextera LITE	ILLUMINA	NextSeq 500	17.63	ORF1AB	AUSDIAGNOSTICS	AUSDIAGNOSTICS	17.34	ORF8	AUSDIAGNOSTICS	AUSDIAGNOSTICS	UK167	B.1	UK167_1.8.1	1142681	1135623	156298860	5228.1479X	TRUE	TRUE	0.94	13
NORW-ED661	NORW-ED476	NORFOLK				swab	nose-throat	Nextera	Nextera LITE	ILLUMINA	NextSeq 500	36.1	ORF1AB	AUSDIAGNOSTICS	AUSDIAGNOSTICS	33.21	ORF8	AUSDIAGNOSTICS	AUSDIAGNOSTICS				1297940	1043289	139050298	4651.5433X	TRUE	FALSE	32.45	26
NORW-ECE6A	NORW-ED476	NORFOLK				swab	nose-throat	Nextera	Nextera LITE	ILLUMINA	NextSeq 500					36.88							599344	2171	61001	2.0401X	FALSE	FALSE	99.77	None
NORW-ED4A3	NORW-ED4A3	NORFOLK				swab	nose-throat	Nextera	Nextera LITE	ILLUMINA	NextSeq 500	33.14											112627	10938	332625	11.1245X	FALSE	FALSE	99.67	2
NORW-EE92B	NORW-ED4A3	NORFOLK				swab	nose-throat	Nextera	Nextera LITE	ILLUMINA	NextSeq 500												384263	1637	72360	2.4201X	FALSE	FALSE	99.89	None
NORW-ED77D	NORW-ED4C1	SUFFOLK	ERR4286414	ERS4776271	EPI_ISL_472381	swab	nose-throat	Nextera	Nextera LITE	ILLUMINA	NextSeq 500	21.4								UK983	B.1.5.5	UK983_1.1.1	1480394	1471396	202768398	6782.7924X	TRUE	TRUE	0.93	12
NORW-ED6F8	NORW-ED4C1	SUFFOLK	ERR4286296	ERS4776154	EPI_ISL_472379	swab	nose-throat	Nextera	Nextera LITE	ILLUMINA	NextSeq 500	31.66								UK199	B.1.5.5	UK199_1.1.1.1	1828565	1816996	250857262	8392.0096X	TRUE	TRUE	5.61	16
NORW-ED4C1	NORW-ED4C1		ERR4286623	ERS4776477	EPI_ISL_472370			Nextera	Nextera LITE	ILLUMINA	NextSeq 500	29.54								UK301	B.1.5.5	UK301_1.1.1.1	1593755	1583058	217446586	7274.9454X	TRUE	TRUE	1.99	13
NORW-ED4D0	NORW-ED4D0	NORFOLK	ERR4286496	ERS4776352	EPI_ISL_472371	swab	nose-throat	Nextera	Nextera LITE	ILLUMINA	NextSeq 500	21.6								UK175	B.1	UK175_1.67.1.1.1.2.1.1	1174238	1166521	160191529	5357.9284X	TRUE	TRUE	0.87	9
NORW-EE976	NORW-ED4D0	NORFOLK				swab	nose-throat	Nextera	Nextera LITE	ILLUMINA	NextSeq 500	37.35				32.53							839855	590595	81942690	2742.5231X	FALSE	FALSE	62.74	13
NORW-ED591	NORW-ED591	NORFOLK				swab	nose-throat	Nextera	Nextera LITE	ILLUMINA	NextSeq 500					37.6	ORF8	AUSDIAGNOSTICS	AUSDIAGNOSTICS				411041	6427	657452	21.9904X	FALSE	FALSE	95.36	None
NORW-ECBFA	NORW-ED591	NORFOLK				swab	nose-throat	Nextera	Nextera LITE	ILLUMINA	NextSeq 500					36.6
NORW-ECCE8	NORW-ED591	NORFOLK	ERR4365178	ERS4840909	EPI_ISL_484329	swab	nose-throat	Nextera	Nextera LITE	ILLUMINA	NextSeq 500					36.4				UK712	B.1.5	UK712_1.2.1	1264638	1181959	162691041	5443.1553X	TRUE	TRUE	9.73	17
NORW-ED959	NORW-ED591	NORFOLK				swab	nose-throat	Nextera	Nextera LITE	ILLUMINA	NextSeq 500	34.62	ORF1AB	AUSDIAGNOSTICS	AUSDIAGNOSTICS	37.27	ORF8	AUSDIAGNOSTICS	AUSDIAGNOSTICS				846261	163524	22288008	745.5517X	FALSE	FALSE	74.27	7
NORW-ED7C8	NORW-ED7C8	NORFOLK	ERR4365930	ERS4841657	EPI_ISL_490496	swab	nose-throat	Nextera	Nextera LITE	ILLUMINA	NextSeq 500	28.88	ORF1AB	AUSDIAGNOSTICS	AUSDIAGNOSTICS	26.14	ORF8	AUSDIAGNOSTICS	AUSDIAGNOSTICS	UK156	B.1	UK72_1/UK4_1.14/UK4_1	1848648	1841358	255137979	8535.8022X	TRUE	TRUE	1.88	11
NORW-E9BB1	NORW-ED7C8	NORFOLK				swab	nose-throat	Nextera	Nextera LITE	ILLUMINA	NextSeq 500		ORF1AB	AUSDIAGNOSTICS	AUSDIAGNOSTICS	37.71	ORF8	AUSDIAGNOSTICS	AUSDIAGNOSTICS				479491	15532	779352	26.0642X	FALSE	FALSE	98.14	2
NORW-ED85C	NORW-ED85C	NORFOLK				swab	nose-throat	Nextera	Nextera LITE	ILLUMINA	NextSeq 500	37.97	ORF1AB	AUSDIAGNOSTICS	AUSDIAGNOSTICS	37.84	ORF8	AUSDIAGNOSTICS	AUSDIAGNOSTICS				948404	676321	93857850	3139.4237X	FALSE	FALSE	63.82	9
NORW-EEB61	NORW-ED85C	NORFOLK				swab	nose-throat	Nextera	Nextera LITE	ILLUMINA	NextSeq 500												1442180	964940	133454862	4464.7559X	TRUE	FALSE	44.75	25
NORW-EEBAD	NORW-ED85C	NORFOLK				swab	nose-throat	Nextera	Nextera LITE	ILLUMINA	NextSeq 500												606850	130845	17834205	597.3669X	FALSE	FALSE	93.71	13
NORW-EE30F	NORW-EE30F	NORFOLK	ERR4365858	ERS4841584	EPI_ISL_490529	swab	nose-throat	Nextera	Nextera LITE	ILLUMINA	NextSeq 500	30.16	ORF1AB	AUSDIAGNOSTICS	AUSDIAGNOSTICS	27.91	ORF8	AUSDIAGNOSTICS	AUSDIAGNOSTICS	UK5	B.1.1	UK5_1.180	1604072	1581820	220052554	7362.3461X	TRUE	TRUE	0.97	12
NORW-E9BDF	NORW-EE30F	NORFOLK				swab	nose-throat	Nextera	Nextera LITE	ILLUMINA	NextSeq 500	36.64	ORF1AB	AUSDIAGNOSTICS	AUSDIAGNOSTICS	34.83	ORF8	AUSDIAGNOSTICS	AUSDIAGNOSTICS				741871	724343	103433940	3459.3745X	FALSE	FALSE	52.13	15
NORW-E7A01	NORW-EE30F	NORFOLK	ERR4242268	ERS4670741	EPI_ISL_449088	swab	nose-throat	Nextera	Nextera LITE	ILLUMINA	NextSeq 500	32.44	ORF1AB	AUSDIAGNOSTICS	AUSDIAGNOSTICS	30.1	ORF8	AUSDIAGNOSTICS	AUSDIAGNOSTICS	UK5	B.1.1	UK5_1.1.1.1.21.459	1020335	966027	140450876	4698.7098X	TRUE	TRUE	9.42	24
NORW-EE31E	NORW-EE31E	SUFFOLK				swab	nose-throat	Nextera	Nextera LITE	ILLUMINA	NextSeq 500	37.44	ORF1AB	AUSDIAGNOSTICS	AUSDIAGNOSTICS	35.39	ORF8	AUSDIAGNOSTICS	AUSDIAGNOSTICS				2114833	2104820	289856685	9695.6146X	FALSE	FALSE	53.02	6
NORW-EA00C	NORW-EE31E	SUFFOLK	ERR4243360	ERS4671828	EPI_ISL_448385	swab	nose-throat	Nextera	Nextera LITE	ILLUMINA	NextSeq 500	28.89	ORF1AB	AUSDIAGNOSTICS	AUSDIAGNOSTICS	27.03	ORF8	AUSDIAGNOSTICS	AUSDIAGNOSTICS	UK2913	B.1.11	UK2913_1.1.2.1.1	917059	913864	132135018	4419.4748X	TRUE	TRUE	0.26	12
NORW-EE396	NORW-EE396	NORFOLK				swab	nose-throat	Nextera	Nextera LITE	ILLUMINA	NextSeq 500	38.05	ORF1AB	AUSDIAGNOSTICS	AUSDIAGNOSTICS	35.79	ORF8	AUSDIAGNOSTICS	AUSDIAGNOSTICS	UK199	B.1.5.5	UK199_1	1822209	1770146	239823793	8023.9381X	FALSE	FALSE	79.29	5
NORW-E9F79	NORW-EE396	NORFOLK				swab	nose-throat	Nextera	Nextera LITE	ILLUMINA	NextSeq 500		ORF1AB	AUSDIAGNOSTICS	AUSDIAGNOSTICS	37.87	ORF8	AUSDIAGNOSTICS	AUSDIAGNOSTICS				554099	3421	132422	4.4295X	FALSE	FALSE	97.31	2
NORW-EE554	NORW-EE554	NORFOLK	ERR4365786	ERS4841513	EPI_ISL_490554	swab	nose-throat	Nextera	Nextera LITE	ILLUMINA	NextSeq 500	27.65	ORF1AB	AUSDIAGNOSTICS	AUSDIAGNOSTICS	25.78	ORF8	AUSDIAGNOSTICS	AUSDIAGNOSTICS	UK6	B.1.75	UK6_1.1	2082604	2074111	288493524	9651.3375X	TRUE	TRUE	1	6
NORW-ED41C	NORW-EE554	NORFOLK				swab	nose-throat	Nextera	Nextera LITE	ILLUMINA	NextSeq 500					37.57	ORF8	AUSDIAGNOSTICS	AUSDIAGNOSTICS				873186	1971	77378	2.5879X	FALSE	FALSE	99.89	None
NORW-EE74F	NORW-EE74F	CAMBRIDGESHIRE	ERR4366285	ERS4842000	EPI_ISL_493541	aspirate		Nextera	Nextera LITE	ILLUMINA	NextSeq 500	26.76	ORF1AB	AUSDIAGNOSTICS	AUSDIAGNOSTICS	23.5	ORF8	AUSDIAGNOSTICS	AUSDIAGNOSTICS	UK5	B.1.1	UK5_1.211.2	936224	831036	114617851	3833.921X	TRUE	TRUE	3.11	10
NORW-EEB07	NORW-EE74F	CAMBRIDGESHIRE	ERR4364909	ERS4840643	EPI_ISL_493543	swab	nose-throat	Nextera	Nextera LITE	ILLUMINA	NextSeq 500									UK5	B.1.1	UK5_1.1.1.1.21.414	1453747	1346477	187300760	6265.2825X	TRUE	TRUE	0.89	10
NORW-EEB34	NORW-EE74F	CAMBRIDGESHIRE	ERR4366437	ERS4842146	EPI_ISL_493544	swab	nose-throat	Nextera	Nextera LITE	ILLUMINA	NextSeq 500									UK5	B.1.1	UK5_1.1.1.1.21.414	1768839	1718292	238149702	7966.9504X	TRUE	TRUE	0.84	10
NORW-EEB25	NORW-EEB25	NORFOLK				swab	nose-throat	Nextera	Nextera LITE	ILLUMINA	NextSeq 500												887802	53757	6981469	233.5096X	FALSE	FALSE	93.38	4
NORW-EEB52	NORW-EEB25	NORFOLK	ERR4440393	ERS4935790	EPI_ISL_507130	swab	nose-throat	Nextera	Nextera LITE	ILLUMINA	NextSeq 500									UK983	B.1.5.5	UK983_1.1	1633291	1585773	203081365	6792.7039X	TRUE	TRUE	4.71	16
NORW-EEBF8	NORW-EEB25	NORFOLK				swab	nose-throat	Nextera	Nextera LITE	ILLUMINA	NextSeq 500												557968	14143	606341	20.2784X	FALSE	FALSE	97.59	1

### Sheet: Supp Table 4
Supplementary Table 4: Number of cases sequenced by region (NUTS level 3), broken down by age range and month of sample collection. Regions with less than 10 cases are not shown.
King's Lynn and West Norfolk
Age	Mar	Apr	May	Jun	Jul	Total
0-10		2				2
11-20		2	3			5
21-30		11	11	1		23
31-40		9	23			32
41-50		13	15	1		29
51-60		14	14			28
61-70	3	14	3	1	1	22
71-80	1	19	6	1	1	28
81-90		45	15	1		61
90+		15	1	4		20
Total	4	144	91	9	2	250
Broadland
Age	Mar	Apr	May	Jun	Jul	Total
0-10			2			2
11-20			5	2		7
21-30		4	1	3		8
31-40		7	8	2		17
41-50		8	7	2		17
51-60	3	6	14			23
61-70		2	9			11
71-80	1	11	9	4		25
81-90	3	12	23	9		47
90+		2	13	3	1	19
Total	7	52	91	25	1	176
Waveney
Age	Mar	Apr	May	Jun	Jul	Total
0-10						0
11-20		1	1			2
21-30			5			5
31-40			4			4
41-50	1	4	5	1		11
51-60	1	11	4		1	17
61-70	1	8	5	1		15
71-80	2	21	11		1	35
81-90	4	32	19			55
90+	2	17	15			34
Total	11	94	69	2	2	178
South Norfolk
Age	Mar	Apr	May	Jun	Jul	Total
0-10		3				3
11-20			2			2
21-30		4	14			18
31-40		5	8			13
41-50		5	8	2		15
51-60	1	2	12			15
61-70		3	2	1		6
71-80		11	5			16
81-90	3	16	5	1		25
90+		6	2			8
Total	4	55	58	4	0	121
Breckland
Age	Mar	Apr	May	Jun	Jul	Total
0-10						0
11-20			1			1
21-30		1	1			2
31-40	1	2	1			4
41-50		5	5			10
51-60		3	6			9
61-70	1	7	3			11
71-80	1	9	7	5		22
81-90	1	26	13	1	1	42
90+	1	9	4			14
Total	5	62	41	6	1	115
North Norfolk
Age	Mar	Apr	May	Jun	Jul	Total
0-10		1				1
11-20						0
21-30			4			4
31-40		1	2			3
41-50		2	4			6
51-60		2	13			15
61-70		1	5			6
71-80	1	12	9			22
81-90	1	4	23	1		29
90+	4	6	12			22
Total	6	29	72	1	0	108
Norwich
Age	Mar	Apr	May	Jun	Jul	Total
0-10						0
11-20		1	4			5
21-30		2	7			9
31-40		1	8			9
41-50		2	7			9
51-60		1	2			3
61-70		1	1	1		3
71-80	1	6	5			12
81-90		8	6	1		15
90+		3	1			4
Total	1	25	41	2	0	69
Fenland
Age	Mar	Apr	May	Jun	Jul	Total
0-10						0
11-20						0
21-30		2	3			5
31-40		2				2
41-50		1				1
51-60		2	5	1		8
61-70	1	3	1			5
71-80	1	5	4	2		12
81-90		5	4			9
90+		2	2			4
Total	2	22	19	3	0	46
Mid Suffolk
Age	Mar	Apr	May	Jun	Jul	Total
0-10						0
11-20						0
21-30			2			2
31-40		1	1			2
41-50		2	3			5
51-60		1	2			3
61-70		2				2
71-80		1	1			2
81-90		2	3			5
90+			1	1		2
Total	0	9	13	1	0	23
Ipswich
Age	Mar	Apr	May	Jun	Jul	Total
0-10						0
11-20						0
21-30			2			2
31-40			4			4
41-50		1	4			5
51-60		1	3			4
61-70			1			1
71-80						0
81-90						0
90+		1				1
Total	0	3	14	0	0	17
Great Yarmouth
Age	Mar	Apr	May	Jun	Jul	Total
0-10						0
11-20						0
21-30			1		1	2
31-40		1	1			2
41-50			1	1		2
51-60		1				1
61-70		1	1			2
71-80		2	4			6
81-90		2				2
90+		1	2			3
Total	0	8	10	1	1	20
Suffolk coastal
Age	Mar	Apr	May	Jun	Jul	Total
0-10						0
11-20						0
21-30			1			1
31-40		1				1
41-50			1			1
51-60			1			1
61-70		2				2
71-80			2			2
81-90	1	1	1			3
90+						0
Total	1	4	6	0	0	11
Colchester
Age	Mar	Apr	May	Jun	Jul	Total
0-10						0
11-20						0
21-30			2			2
31-40		1	5			6
41-50			3			3
51-60			3			3
61-70		1	1			2
71-80						0
81-90						0
90+						0
Total	0	2	14	0	0	16
Tendring
Age	Mar	Apr	May	Jun	Jul	Total
0-10						0
11-20						0
21-30			1			1
31-40			5			5
41-50		2	3			5
51-60			3			3
61-70						0
71-80						0
81-90						0
90+			1			1
Total	0	2	13	0	0	15
South Holland
Age	Mar	Apr	May	Jun	Jul	Total
0-10						0
11-20						0
21-30						0
31-40						0
41-50			1			1
51-60		2				2
61-70						0
71-80		2				2
81-90		6	1			7
90+		2				2
Total	0	12	2	0	0	14
